# Deep representation learning of electrocardiogram reveals novel insights in cardiac structure and functions and connections to cardiovascular diseases

**DOI:** 10.1101/2023.12.05.23299459

**Authors:** Ming Wai Yeung, Rutger R van de Leur, Jan Walter Benjamins, Melle B. Vessies, Bram Ruijsink, Esther Puyol-Antón, J. Peter van Tintelen, Niek Verweij, Rene van Es, Pim van der Harst

## Abstract

**Background:** Conventional approaches to analysing electrocardiograms (ECG) in fragmented parameters (such as the PR interval) ignored the high dimensionality of data which might result in omission of subtle information content relevant the cardiac biology. Deep representation learning of ECG may reveal novel insights.

**Methods:** We finetuned an unsupervised variational auto-encoder (VAE), originally trained on over 1.1 million 12-lead ECG, to learn the underlying distributions of the median beat ECG morphology of 41,927 UK Biobank participants. We explored the relationship between the latent representations (latent factors) and traditional ECG parameters, cardiac magnetic resonance (CMR)-derived structural and functional phenotypes. We assessed the association of the latent factors with various cardiac and cardiometabolic diseases and further investigated their predictive value for cardiovascular mortality. Finally, we studied genetic components of the latent factors by genome wide association study (GWAS).

**Results:** The latent factors showed differential correlation patterns with conventional ECG parameters with the highest correlations observed in factor 8 and PR interval (r=0.76). Multivariable analyses of the ECG latent factors recapitulated CMR-derived parameters with a better performance for the left ventricle than the right. We saw higher performance in models for structural parameters than functional parameters and observed the highest adjusted R^2^ of 0.488 for left ventricular LV end-diastolic mass (LVEDM). The latent factors showed strong association with cardiac diseases. This included bundle branch block and latent factor 28 (OR= 2.72 [95% confidence interval CI,2.46-3.01] per standard deviation, SD change); per SD change of latent factor 27 was associated with cardiomyopathy (OR=2.38, 95%CI 1.97-2.89) and heart failure (OR=1.94, 95%CI 1.71-2.21). In the GWAS of the latent factors, we identified 170 genetic loci with 29 not previously associated with electrocardiographic traits. Following up with bioinformatic analyses, we found the genetic signals involved in cardiac development, contractility and electrophysiology.

**Conclusions:** Deep representation learning of 12-lead ECG provided not only clinically meaningful but also novel insights into cardiac biology and cardiovascular health.

Graphical abstract

## Supplementary_tables for "Deep representation learning of electrocardiogram reveals novel insights in cardiac structure and functions and connections to cardiovascular diseases"

### Sheet: Table_S1
Outcome	ICD10	ICD9	OPCS4	OPCS3	READ2_code	Self-report
Cerebrovascular accident	I629,I64,I678,G951,H341,H342,I690,I693,I610,I611,I612,I613,I614,I615,I616,I618,I619,I600,I601,I602,I603,I604,I605,I606,I607,I608,I609,S0660,S0661,I630,I631,I632,I633,I634,I635,I636,I638,I639,I650,I651,I652,I653,I658,I659,G450,G451,G452,G453,G454,G458,G459	3361,36231,43331,43381,43391,43401,43411,43491,436,431,430,434,4340,4341,4349,4359	A052,A053,A054,L351,L353,L343		F1614,F4231,G62z.,G671.,G6710,G6711,G672.,G673.,G6731,G6732,G6733,G674.,G6740,G676.,G6760,G6772,G678.,G679.,G67z.,F423.,F4230,F4232,F4233,F4236,F4238,F4239,F423z,G62..,G620.,G621.,G622.,G623.,G66..,G660.,G661.,G662.,G663.,G664.,G665.,G666.,G667.,G668.,G669.,G61..,G610.,G611.,G612.,G613.,G614.,G617.,G619.,G61X.,G61X0,G61X1,G61z.,Gyu6F,70041,70043,G60..,G600.,G602.,G604.,G605.,G60z.,G64..,G640.,G6400,G641.,G6410,G64z.,G64z0,G64z1,G64z2,G64z3,G64z4,G65..,G650.,G6510,G652.,G655.,G656.,G657.,G65y.,G65z.,G65zz,	6150(3),20002(1081,1491,1086,1583,1082)
Diabetes Mellitus	E120,E121,E122,E123,E124,E125,E126,E127,E128,E129,E130,E131,E132,E133,E134,E135,E136,E137,E138,E139,E140,E141,E142,E143,E144,E145,E146,E147,E148,E149,E100,E101,E102,E103,E104,E105,E106,E107,E108,E109,E110,E111,E112,E113,E114,E115,E116,E117,E118,E119	25001,25003,25011,25013,25021,25023,25031,25033,25053,25061,25063,25071,25073,25083,25091,25093,25000,25010,25012,25020,25022,25030,25032,25040,25042,25062,25070,25072,25080,25082,25092,2500,2501,2502,2504,2505,2506,2507,2509,25009,25019,25029			C10..,C100.,C1000,C1001,C100z,C101.,C101z,C102.,C102z,C103.,C104.,C1041,C104z,C105.,C1051,C105z,C106.,C1060,C1061,C106y,C106z,C107.,C108.,C1088,C1089,C109.,C1097,C1099,C109C,C109E,C109F,C109J,C109K,C10B.,C10C.,C10D.,C10E.,C10E7,C10E8,C10ED,C10EF,C10EH,C10EK,C10EL,C10EM,C10EP,C10EQ,C10ER,C10F.,C10F0,C10F6,C10F7,C10F8,C10F9,C10FB,C10FC,C10FE,C10FF,C10FH,C10FJ,C10FK,C10FL,C10FM,C10FN,C10FQ,C10FR,C10FS,C10G.,C10J.,C10N.,C10P.,C10yz,C10z.,f321.00,f331.,f331.00,f332.,f332.00,f333.,f351.,f354.,f354.00,f357.00,f35w.,f35w.00,f35x.,f35x.00,f35y.,f35y.00,f35z.,f35z.00,f361.,f361.00,f36z.,f36z.00,f3A1.,f3A1.00,f3A2.,f3A2.00,f3A3.,f3A3.00,f3A4.,f3A4.00,f3A5.,f3A5.00,f3A6.,f3A6.00,f3A7.,f3A7.00,f3A8.,f3A8.00,f3a1.,f3a1.00,f41..,f411.,f411.00,f412.,f412.00,f417.,f417.00,f419.,f419.00,f41A.,f41A.00,f41B.,f41C.,f41E.,f41E.00,f41F.,f41I.00,f41J.00,f41s.,f41s.00,f41t.,f41t.00,f41u.,f41u.00,f41v.,f41v.00,f41w.,f41w.00,f41x.,f41x.00,f41y.,f41y.00,f41z.,f41z.00,ft...,ft11.,ft11.00,ft12.,ft12.00,ft13.,ft13.00,ft14.,ft31.,ft31.00,ft32.,ft32.00,ft33.,ft33.00,ft34.,ft35.,ft35.00,ft36.,ft41.,ft41.00,ft42.00,ft43.,ft43.00,ft44.,ft44.00,ft45.,ft45.00,ft46.,ft46.00,ft4u.,ft4u.00,ft4v.,ft4v.00,ft4w.,ft4w.00,ft4x.,ft4x.00,ft4y.,ft4y.00,ft4z.,ft4z.00,ft51.,ft51.00,ft52.,ft52.00,ft53.,ft5x.,ft5x.00,ft5y.,ft5y.00,ft5z.,ft5z.00,ft61.,ft62.,ft63.,ft6x.,ft6x.00,ft6y.,ft6y.00,ft6z.,ft6z.00,ft7..,ft7..00,ft71.,ft71.00,ft7z.,ft7z.00,ft81.,ft81.00,ft8x.,ft8x.00,ft8y.,ft8y.00,ft8z.,ft8z.00,ft91.,ft91.00,ft92.,ft92.00,ft93.,ft93.00,ft94.,ft94.00,ft95.,ft95.00,ft9x.,ft9x.00,ft9y.,ft9y.00,ft9z.,ft9z.00,ftaZ.,ftaZ.00,ftb2.,ftb2.00,ftby.,ftby.00,ftbz.,ftbz.00,ftc1.,ftc1.00,ftc2.,ftc2.00,ftd1.,ftd2.,ftdy.,ftdy.00,ftdz.,ftdz.00,fte1.,fte1.00,ftez.,ftez.00,ftf1.00,ftf2.,ftf2.00,ftg3.,fth1.00,fth2.,fth2.00,fth3.,fth3.00,fth4.,fth4.00,ftj1.,ftj2.,ftj2.00,ftj3.,ftj3.00,ftj4.,ftj4.00,ftj5.,ftj5.00,ftj6.,ftj6.00,ftk2.,ftk2.00,ftk3.00,ftk4.,ftk4.00,ftk5.00,ftk6.,ftk6.00,ftl2.00,ftm4.,ftm4.00,ftn1.00,ftn2.,ftn2.00,ftn4.,ftn4.00,fto1.00,fto2.,fto2.00,fto4.,fto4.00,ftq2.,ftq2.00,ftq4.,ftq4.00,ftq5.00,ftq7.,ftq7.00,f122.,f127.,f127.00,f128.,f129.,f129.00,f12A.,f12B.,f12B.00,f12C.00,f12D.,f12D.00,f12H.,f12I.,f12I.00,f12J.,f12J.00,f12K.,f12K.00,f12N.,f12Q.00,f12T.00,f12a.,f12g.,f12s.,f12s.00,f12v.,f131.,f132.,f132.00,f133.00,f134.,f135.,f135.00,f136.00,f137.,f137.00,f138.,f138.00,f14..00,f141.,f141.00,f142.00,f143.,f143.00,f144.,f144.00,f145.,f145.00,f146.00,f14w.,f14w.00,f14x.,f14y.,f14z.,f14z.00,f151.,f151.00,f152.,f153.,f154.,f155.,f155.00,f226.,f226.00,f231.00,f241.,f241.00,f242.00,f253.,f259.,f259.00,f25A.,f25C.,f25C.00,f25D.,f25D.00,f25F.,f25G.,f25G.00,f25H.,f25H.00,f25W.,f25W.00,f25X.,f25a.,f25a.00,f25b.,f25b.00,f25g.,f25i.,f25m.,f25m.00,f25o.,f25o.00,f25p.,f25p.00,f25q.,f25r.,f25r.00,f25t.,f25v.,f25w.,f25w.00,f25x.,f25x.00,f25z.,f25z.00,f272.,f272.00,f27C.,f27C.00,f27H.,f27H.00,f27L.,f27O.,f27O.00,f27P.,f27P.00,f27Q.,f27Q.00,f27R.,f27R.00,f27S.00,f27T.00,f27V.00,f27X.,f27X.00,f27Y.00,f27d.,f27d.00,f27h.00,f27j.,f27j.00,f27l.00,f27m.00,f27o.00,f27p.00,f27z.,f27z.00,f281.,f281.00,f282.00,f283.,f283.00,f284.00,f286.,f289.,f28C.,f28D.,f28D.00,f28E.,f28E.00,f28F.00,f291.,f291.00,f292.,f292.00,f293.,f293.00,f294.,f294.00,f295.,f295.00,f296.,f296.00,f297.,f297.00,f298.,f298.00,f299.,f299.00,f29B.00,f29C.,f29C.00,f2A1.,f2A1.00,f2A2.,f2A2.00,f2A3.,f2A3.00,f2Ay.,f2Ay.00,f2Az.,f2Az.00,f2B1.,f2B1.00,f2B5.,f2B5.00,f2C1.	2443(1),6177(3),6153(3),20002(1220,1222,1223),20003(1140857494,1140857496,1140857500,1140857502,1140857506,1140857584,1140857586,1140857590,1140874646,1140874650,1140874652,1140874658,1140874660,1140874664,1140874666,1140874674,1140874678,1140874680,1140874706,1140874712,1140874716,1140874718,1140874724,1140874726,1140874728,1140874732,1140874736,1140874740,1140874744,1140874746,1140910564,1140910566,1140910818,1141152590,1141156984,1141157284,1141169504,1141171508,1140874686,1140874690,1140921964,1140868902,1140868908,1141153254,1141153262,1141168660,1141168668,1141171646,1141171652,1141173786,1141173882,1141177600,1141177606,1141189090,1141189094,1140882964,1140884600,1140882104,1140883066,1140910492,1141157482)
Hyperlipidemia	E780,E781,E782,E783,E784,E785,E786,E788,E789	2721,2722,2723,2725,2726,2727,2729,27200,27201,27202,27203,27209,27240,27248,27249,27280,27281,27282			C32..,C320.,C3200,C3202,C3203,C3204,C3206,C320y,C320z,C321.,C3210,C322.,C3220,C323.,C324.,C325.,C3250,C3252,C325z,C326.,C327.,C327z,C328.,C329.,C32y.,C32y0,C32y5,C32y6,C32yz,C32z.,Cyu8D,bxd..,bxd1.,bxd1.00,bxd2.,bxd2.00,bxd3.,bxd4.,bxd5.,bxd5.00,bxd6.,bxd6.00,bxd7.,bxd7.00,bxd8.,bxd8.00,bxdA.,bxdA.00,bxdB.,bxdB.00,bxdC.,bxdC.00,bxdH.,bxdI.,bxdK.,bxdu.,bxdv.,bxdv.00,bxdw.,bxdx.,bxdx.00,bxdy.,bxdy.00,bxdz.,bxdz.00,bxe1.,bxe2.,bxe3.,bxe3.00,bxe4.,bxe4.00,bxe5.,bxe5.00,bxe6.,bxe6.00,bxe7.,bxe7.00,bxe8.,bxg1.,bxg2.,bxg3.,bxg3.00,bxg4.,bxg4.00,bxg5.,bxgz.,bxgz.00,bxi..,bxi..00,bxi1.,bxi1.00,bxi2.,bxi2.00,bxi3.,bxi3.00,bxi4.,bxi4.00,bxi5.,bxi5.00,bxi6.,bxi6.00,bxi7.,bxi7.00,bxi8.00,bxi9.00,bxiA.00,bxiB.,bxiB.00,bxiy.,bxiy.00,bxiz.,bxiz.00,bxj1.,bxj1.00,bxj2.,bxj2.00,bxj3.,bxj3.00,bxj4.,bxj4.00,bxj5.,bxj7.,bxj7.00,bxj8.,bxk1.,bxk1.00,bxk2.,bxk2.00,bxk3.00,bxk4.,bxk4.00,bxkw.,bxkw.00,bxkx.,bxkx.00,bxky.,bxky.00,bxkz.,bxkz.00,bx11.,bx11.00,bx12.,bx12.00,bx13.,bx13.00,bx14.,bx14.00,bx18.,bx21.,bx21.00,bx22.,bx22.00,bx23.,bx23.00,bx25.,bx31.00,bx3z.,bx41.,bx41.00,bx43.,bx43.00,bx44.,bx44.00,bx61.,bx61.00,bx62.,bx63.,bx63.00,bx6z.,bx6z.00,bx8..,bx8..00,bx81.,bx82.,bx84.,bx84.00,bx85.,bx85.00,bx86.,bx87.,bx87.00,bx88.,bx88.00,bx89.,bx89.00,bx8a.,bx8a.00,bx8b.,bx8b.00,bx8c.,bx8c.00,bx8d.,bx8d.00,bxa..,bxa..00,bxa1.,bxa1.00,bxa2.,bxa2.00,bxa3.,bxa3.00,bxa7.,bxa7.00,bxa9.00,bxb1.,bxb1.00,bxb2.,bxb2.00,bxc1.,bxc1.00,bxc3.,bxc3.00,bxc4.,bxc4.00,bxc5.,bxc6.,bxc6.00,bxc7.,bxc7.00,bxc8.,bxc8.00,bxc9.,bxc9.00,bxcA.,bxcA.00,bxcB.,bxcB.00,bxcC.,bxcC.00,bxf1.,bxf1.00,bxf2.,bxf2.00,bxh1.,bxh2.,bxh2.00,bxl1.,bxl1.00,bxlz.,bxlz.00,bxm1.,bxm1.00,bxm2.,bxm2.00	6177(1),6153(1),20002(1473),20003(1140861958,1140881748,1140910652,1140910654,1141188146,1141195196,1141200040,1140861970,1140864592,1141146138,1141146234,1141192410,1141192414,1140888594,1140888648,1140910632,1140861924,1140861926,1140861928,1141157260,1141168568,1141171548,1141175908,1141201306,1140861936,1140861942,1140921004,1141180722,1140861944,1140861946,1140861848,1140851880,1140851882,1140861856,1140861858,1140926582,1141157262,1140861866,1140861868,1140910670,1141188546,1140861876,1140861878,1140861884,1141181868,1140861892,1140861894,1140861954,1141162544,1141172214,1141182910,1140862026,1140862028,1141145830,1141192736,1141192740,1140888590)
Pacemaker (implantable cardioverter defibrillator) implantation			K591,K592,K593,K594,K595,K596,K597,K598,K599,K601,K602,K603,K604,K605,K606,K607,K608,K609,K611,K612,K613,K614,K615,K616,K617,K618,K619		7936.,79360,79363,79364,79366,7936B,7936E,7936F,7936G,7936H,7936J,7936K,7936z,793F.,793F0,793F3,793F4,793F5,793Fz,79370,79371,79372,79373,79378,79379,	3079(1),20004(1096,1548,1550)
Cardiomyopathy	O903,I255,O994,I420,I421,I422,I423,I424,I425,I426,I427,I428,I429,I430,I431,I432,I438	4250,4251,4252,4253,4254,4255,4256,4257,4258,4259			G55..,G551.,G553.,G554.,G5540,G5542,G5543,G5544,G5545,G554z,G555.,G5570,G5573,G559.,G55A.,G55y.,G55z.,G343.,Gyu5M,	20002(1079,1588)
Dilated Cardiomyopathy	I420	4254			G5544,
Hypertrophic cardiomyopathy	I421,I422	4251			G551.,	20002(1588)
Heart failure	I110,I130,I132,Z941,T862,I500,I501,I509	4280,4281,4289	K021,K022,K023,K024,K025,K026,K028,K029		14S3.,G58..,G580.,G5801,G5802,G5803,G5804,G581.,G5810,G583.,G584.,G58z.,1O1..,ZV421,	20002(1076),20004(1098)
Heart arrhythmia	I495,I441,I442,I470,I472,I490,I471,I491,I492,I493,I494,I498,I499,I479,I460,I461,I469,I480,I481,I482,I483,I484,I489	4260,4271,4274,4275,4270,4272,4273,4276,4278,4279	K571,K572,K574,K575,K576,K621,K622,K623,K641,X503,X504,X508,X509,K521,K522,K523,K524,K525,K526,K528,K529		G57..,G570.,G5700,G5701,G5702,G570z,G571.,G572.,G5720,G572z,G573.,G5730,G5731,G5732,G5733,G5734,G5735,G5736,G573z,G574.,G5740,G575.,G5750,G576.,G5760,G5761,G5762,G5763,G5765,G576z,G577.,G57y.,G57y0,G57y1,G57y2,G57y3,G57y4,G57y6,G57y7,G57y8,G57y9,G57z.,G560.,G5612,G5613,G5614,79300,79340,79341,79342,79344,79345,79346,79348,793M0,793M1,793M3,793N0,7L1H7,G5674,	20002(1077,1486,1487,1484,1471,1483),20004(1553)
Cardiac arrest	I460,I461,I469	4275	X503,X504,X508,X509		G575.,G5750,7L1H7,
Atrial fibrillation/Atrial flutter	I480,I481,I482,I483,I484,I489	4273	K621,K622,K623		G5730,G573.,G5731,G5732,G5733,G5734,G5735,G5736,G573z,793M0,793M1,793M3,79345,79348,	20002(1471,1483)
Sick sinus syndrome	I495				G57y3,	20002(1486)
Ventricular arrhythmia	I470,I472,I490,I460,I461,I469	4271,4274,4275	K576,X503,X504,X508,X509		G574.,G5740,G571.,G575.,G5750,7L1H7,
Wolf Parkinson White			K574		79344,G5674,	20002(1484)
Other conduction disorders	I440,I441,I442,I443,I444,I445,I446,I447,I450,I451,I452,I453,I454,I455,I456,I458,I459	4260,4261,4262,4263,4264,4265,4266,4267,4268,4269			G56..,G560.,G561.,G5611,G5612,G5613,G5614,G561z,G562.,G5620,G562z,G564.,G565.,G5650,G5654,G5655,G565z,G566.,G5660,G567.,G5673,G5674,G56y.,G56y0,G56y5,G56z.,G56z0,G56zz,
Bundle Branch Block	I447,I451	4263,4264			,
2nd / 3rd degree atrio-ventricular block	I441,I442	4260			G560.,G5612,G5613,G5614,
Cardiac ablation			K571,K572,K574,K575,K576,K621,K622,K623,K641,K521,K522,K523,K524,K525,K526,K528,K529		79300,79340,79341,79342,79344,79345,79346,79348,793M0,793M1,793M3,793N0,	20004(1553)
Valvular disease	I38,I350,I352,I351,I340,I511,I512,I342,I341,I330,I339,I348,I349,I358,I359,I360,I361,I362,I368,I369,I370,I371,I372,I378,I379	4241,4240,3942,3940,3969,4210,4211,4219,3941,3949	K251,K252,K253,K254,K255,K258,K259,K261,K262,K263,K264,K265,K268,K269,K271,K272,K273,K274,K275,K276,K278,K279,K281,K282,K283,K284,K285,K288,K289,K291,K292,K293,K294,K295,K296,K297,K298,K299,K301,K302,K303,K304,K305,K308,K309,K311,K312,K313,K314,K315,K318,K319,K331,K332,K333,K334,K335,K336,K338,K339,K341,K342,K343,K344,K345,K346,K348,K349		G54..,G540.,G5400,G5401,G5402,G5403,G540z,G541.,G5410,G5411,G5412,G5413,G5414,G5415,G5416,G5417,G541z,G542.,G5420,G542z,G543.,G5430,G5431,G5432,G5433,G543z,G544.,G5441,G54z.,G54z0,G54z1,G54z5,G54zz,G51..,G510.,G5100,G5101,G511z,G51z.,G51z0,791..,7910.,79100,79102,79103,79104,7910y,7910z,7911.,79111,79112,79113,79114,79115,79116,7911z,7912.,79120,79123,7914.,79142,79143,79144,79151,7916.,79160,79161,79163,7916z,7917.,79170,79171,7918.,79180,79181,7919y,791A3,791B0,791B1,791C.,791C3,791C4,791Cz,791z.,	20002(1078,1586,1490,1587,1584,1585,1489,1488),20004(1097,1099,1100,1101)
Hypertension	I10,I110,I119,I120,I129,I130,I131,I132,I139,I150,I151,I152,I158,I159,O100,O101,O102,O103,O104,O109	4020,4021,4029,4030,4031,4039,4040,4041,4049,4050,4051,4059,4010,4011,4019			G21..,G211.,G21z0,G21zz,G220.,G221.,G24..,G240.,G241.,G2410,G24z.,G24z0,G24z1,G24zz,L12..,L120.,L1200,L120z,L122.,L1220,L123.,L1230,L1235,L1236,L123z,L124.,L1240,L1245,L1246,L125.,L1251,L126.,L1262,L1263,L1265,L126z,L127.,L1270,L129.,L12A.,L12B.,L12z0,L12z3,L12zz,G22..,G22z.,G2z..,G2y..,G20..,G200.,G201.,G202.,G203.,G20z.,bi11.,bi15.,bi16.,bi16.00,bi18.,bi18.00,bi19.00,bi1G.,bi1G.00,bi1a.,bi1a.00,bi1d.,bi1s.,bi1s.00,bi1v.,bi1v.00,bi1w.,bi1x.,bi1x.00,bi1z.,bi1z.00,bi21.,bi21.00,bi22.00,bi23.,bi23.00,bi24.,bi24.00,bi25.,bi25.00,bi26.,bi27.,bi27.00,bi28.,bi28.00,bi29.,bi2a.,bi2a.00,bi2b.,bi2b.00,bi2t.,bi2t.00,bi2u.,bi2u.00,bi2v.,bi2v.00,bi2w.,bi2w.00,bi2x.,bi2x.00,bi2y.,bi2y.00,bi2z.,bi2z.00,bi3..,bi31.,bi31.00,bi32.,bi32.00,bi33.,bi33.00,bi34.,bi34.00,bi37.,bi3d.,bi3f.,bi3g.,bi3h.,bi3j.,bi3k.,bi3l.,bi3n.,bi3n.00,bi3p.,bi3p.00,bi3r.,bi3s.,bi3s.00,bi3t.,bi3t.00,bi41.,bi41.00,bi42.,bi42.00,bi43.,bi43.00,bi44.,bi44.00,bi45.,bi46.00,bi47.,bi48.00,bi4A.,bi4A.00,bi51.,bi51.00,bi52.,bi52.00,bi53.,bi53.00,bi54.,bi54.00,bi55.,bi55.00,bi56.,bi56.00,bi57.,bi57.00,bi58.,bi58.00,bi6..,bi6..00,bi61.,bi61.00,bi62.,bi62.00,bi63.,bi63.00,bi64.,bi65.,bi65.00,bi66.,bi67.,bi67.00,bi68.,bi69.,bi69.00,bi6A.,bi6A.00,bi6B.,bi6B.00,bi6C.,bi6C.00,bi6D.,bi6D.00,bi6E.,bi6E.00,bi6F.,bi6F.00,bi6o.,bi6o.00,bi6t.00,bi6w.,bi6x.,bi6x.00,bi6y.,bi6y.00,bi71.,bi71.00,bi72.,bi72.00,bi73.,bi73.00,bi74.,bi74.00,bi81.00,bi87.,bi8a.,bi8a.00,bi91.,bi91.00,bi92.,bi92.00,bi93.,bi93.00,bi94.,bi95.,bi95.00,bi96.,bi96.00,bi9z.,bi9z.00,biA1.,biA2.,biBx.00,biBy.,biBz.,biBz.00,biC1.,biC2.,biC2.00,biC3.,biC4.,biC4.00,biC6.,biC6.00,biC7.,biC7.00,biC8.,biC8.00,bA1y.,bA1z.,bA1z.00,bk61.00,bk31.,bk31.00,bk32.,bk32.00,bk33.,bk33.00,bk34.,bk34.00,bk35.,bk35.00,bk36.,bk36.00,bk37.,bk37.00,bk38.,bk38.00,bk39.,bk39.00,bk3B.,bk3C.,bk3C.00,bk3y.,bk3y.00,bk3z.,bk3z.00,bk41.,bk41.00,bk42.,bk42.00,bk43.,bk43.00,bk44.,bk44.00,bk45.,bk45.00,bk46.,bk46.00,bk47.,bk47.00,bk48.00,bk49.,bk49.00,bk4s.,bk4s.00,bk4t.,bk4t.00,bk4v.,bk4v.00,bk4w.,bk4w.00,bk4x.,bk4x.00,bk4y.,bk4y.00,bk4z.,bk4z.00,bk51.,bk51.00,bk52.,bk52.00,bk53.,bk53.00,bk54.,bk54.00,bk55.,bk55.00,bk56.,bk56.00,bk57.,bk57.00,bk58.,bk58.00,bk59.,bk59.00,bk5x.,bk5y.,bk5y.00,bk5z.,bk5z.00,bk71.,bk71.00,bk72.,bk72.00,bk73.,bk73.00,bk74.,bk74.00,bk75.,bk75.00,bk76.,bk76.00,bk77.,bk77.00,bk78.,bk78.00,bk79.,bk79.00,bk7z.,bk7z.00,bk81.,bk81.00,bk82.,bk82.00,bk83.,bk83.00,bk84.,bk84.00,bk85.,bk85.00,bk86.00,bk87.,bk88.,bk8w.,bk8x.,bk8x.00,bk8y.,bk8y.00,bk8z.,bk8z.00,bk91.,bk91.00,bk93.,bk9x.,bk9x.00,bk9y.,bk9y.00,bk9z.,bk9z.00,bkB1.,bkB1.00,bkB2.,bkB2.00,bkB3.,bkB3.00,bkB4.,bkB4.00,bkB5.00,bkC2.00,bkCx.00,bkCy.00,bkCz.00,bkD1.,bkD1.00,bkD2.,bkD2.00,bkD3.,bkD3.00,bkDx.,bkDx.00,bkDy.,bkDy.00,bkDz.,bkHy.00,bkHz.00,b21..,b211.,b211.00,b212.,b212.00,b213.,b213.00,b214.,b214.00,b215.00,b221.,b221.00,b22z.,b22z.00,b231.,b231.00,b23y.,b23y.00,b251.,b251.00,b25z.00,b262.00,b26y.,b26z.,b281.,b281.00,b282.,b285.,b285.00,b286.,b286.00,b28z.,b28z.00,b291.,b291.00,b2b..,b2b..00,b2bz.,b2bz.00,b2d1.,b2d1.00,b2dz.,b2dz.00,b511.00,b512.00,b513.,b514.,b514.00,b518.,b51A.,b51A.00,b51C.,b51C.00,b51a.,b51a.00,b51b.,b51b.00,b51c.,b51f.,b51j.,b51j.00,b51k.,b51k.00,b51l.00,b51p.00,b51q.00,b51r.,b51r.00,b913.,b913.00,b916.,b919.,b919.00,b91a.,b91a.00,b91h.,b91h.00,bd11.,bd11.00,bd12.,bd12.00,bd13.,bd13.00,bd14.,bd14.00,bd1B.00,bd1E.00,bd1G.00,bd1L.00,bd1W.00,bd1l.,bd1l.00,bd1m.,bd1m.00,bd1n.,bd1n.00,bd1o.,bd1o.00,bd1p.00,bd1r.,bd1r.00,bd1x.,bd1x.00,bd1y.,bd1y.00,bd22.,bd2w.,bd2w.00,bd2x.,bd2x.00,bd2y.,bd31.,bd31.00,bd34.,bd34.00,bd35.,bd35.00,bd36.,bd36.00,bd38.,bd38.00,bd3c.,bd3c.00,bd3f.,bd3f.00,bd3h.00,bd3j.,bd3j.00,bd3x.,bd3x.00,bd3z.,bd3z.00,bd51.,bd51.00,bd52.,bd52.00,bd53.,bd58.,bd5t.,bd5u.,bd5v.,bd5y.,bd6..,bd61.,bd61.00,bd62.,bd64.,bd65.,bd6w.,bd6w.00,bd6x.,bd6x.00,bd6z.,bd6z.00,bd7..,bd72.,bd7y.,bd7z.,bd81.,bd82.,bd82.00,bd83.,bd84.00,bd8e.,bd8e.00,bd8f.,bd8g.,bd8h.,bd8h.00,bd8u.,bd8u.00,bday.,bday.00,bdc..,bdc1.,bdc1.00,bdc2.,bdc4.,bdc5.00,bdcu.,bdcu.00,bdcv.,bdcv.00,bdcx.,bdcx.00,bdd2.00,bddz.,bddz.00,bde5.00,bde7.,bde7.00,bdeA.00,bdeH.00,bdeK.00,bdeL.00,bdeP.,bdeP.00,bdeQ.,bdeQ.00,bdea.00,bdeb.00,bdeg.,bdeg.00,bdeh.,bdeh.00,bdej.,bdej.00,bdem.,bdem.00,bden.,bden.00,bdes.,bdes.00,bdet.,bdet.00,bdeu.00,bdev.00,bdew.,bdey.,bdey.00,bdez.,bdez.00,bdf1.,bdf1.00,bdf2.,bdf2.00,bdf3.,bdf3.00,bdf4.,bdf4.00,bdf5.00,bdf6.,bdf7.,bdf8.,bdf9.,bdf9.00,bdfA.,bdfA.00,bdfB.,bdfC.,bdfC.00,bdfD.,bdfE.,bdfE.00,bdfL.,bdfM.,bdfM.00,bdfw.,bdfw.00,bdfx.,bdfx.00,bdfy.,bdfy.00,bdfz.,bdfz.00,bdj1.,bdj1.00,bdj3.,bdj3.00,bdj4.,bdj4.00,bdj5.,bdj5.00,bdl1.,bdl3.,bdl3.00,bdl4.,bdl4.00,bdl5.,bdl5.00,bdl6.,bdl6.00,bdm..,bdm..00,bdm1.,bdm1.00,bdmy.,bdmy.00,bdmz.,bdmz.00,bdn2.,bdn6.,bl71.,bl71.00,bl72.00,bl73.,bl73.00,bl74.,bl7w.00,bl7x.,bl7x.00,bl7y.,bl7y.00,bl7z.,bl7z.00,bl8..00,bl81.,bl81.00,bl82.,bl82.00,bl83.,bl83.00,bl84.,bl84.00,bl85.,bl85.00,bl86.,bl86.00,bl8A.,bl8A.00,bl8B.,bl8B.00,bl8F.,bl8F.00,bl8J.00,bl8K.,bl8K.00,bl8L.,bl8L.00,bl8M.,bl8M.00,bl8S.,bl8S.00,bl8U.00,bl8V.,bl8V.00,bl8W.,bl8W.00,bl8X.,bl8X.00,bl8Y.,bl8Y.00,bl8Z.00,bl8e.,bl8e.00,bl8h.,bl8i.,bl8i.00,bl8j.,bl8j.00,bl8k.,bl8k.00,bl8l.00,bl8m.00,bl8q.,bl8t.00,bl8u.,bl8u.00,bl8v.,bl8v.00,bl8w.,bl8w.00,bl8x.,bl8x.00,bl8y.,bl8y.00,bl8z.,bl8z.00,bla1.00,bla2.00,blb..,blb1.,blb1.00,blb2.,blb2.00,blb3.,blb3.00,blb4.,blb4.00,blb5.00,blb6.00,blc1.,blc1.00,blc2.,blc2.00,blc3.,blc3.00,blc4.,blc4.00,blc5.,blc5.00,blc6.,blc6.00,blc7.,blcb.00,blcc.,blci.00,blcj.,blcj.00,blck.,blck.00,blcl.,blcl.00,blcr.,blcr.00,ble1.,ble1.00,ble2.,ble2.00,ble3.,ble3.00,ble4.,ble4.00,blh1.,blh1.00,blh2.,blh2.00,blh3.,blh3.00,bll7.,bllc.,bllc.00,blld.,blld.00,bb31.,bb31.00,bb32.,bb32.00,bb33.,bb33.00,bb39.,bb3A.,bb3A.00,bb3B.,bb3B.00,bb3C.,bb3C.00,bb3K.00,bb3M.,bb3M.00,bb3P.,bb3Q.,bb3g.,bb3g.00,bb3j.,bb3j.00,bb3k.,bb3k.00,bb3l.,bb3l.00,bb3m.,bb3m.00,bb3n.,bb3n.00,bb3s.,bb3s.00,bb3v.,bb3v.00,bb3w.,bb3w.00,bb3y.,bb3y.00,bb3z.,bb3z.00,bl5..,bl5..00,bl51.,bl51.00,bl54.,bl54.00,bl55.,bl55.00,bl57.,bl58.,bl58.00,bl59.,bl59.00,bl5A.,bl5A.00,bl5B.,bl5B.00,bl5C.,bl5C.00,bl5D.,bl5D.00,bl5E.,bl5E.00,bl5F.,bl5F.00,bl5G.,bl5G.00,bl5H.,bl5H.00,bl5I.,bl5I.00,bl5J.,bl5J.00,bl5K.,bl5K.00,bl5L.,bl5L.00,bl5M.,bl5M.00,bl5N.,bl5N.00,bl5O.,bl5O.00,bl5P.,bl5P.00,bl5Q.,bl5Q.00,bl5R.,bl5R.00,bl5S.,bl5S.00,bl5U.,bl5U.00,bl5Z.,bl5Z.00,bl5a.,bl5a.00,bl5b.,bl5b.00,bl5c.,bl5c.00,bl5d.,bl5d.00,bl5e.,bl5e.00,bl5f.,bl5f.00,bl5g.,bl5g.00,bl5h.,bl5h.00,bl5l.,bl5l.00,bl5n.,bl5o.,bl5o.00,bl5p.,bl5q.,bl5q.00,bl5r.,bl5s.00,bl5t.,bl5t.00,bl5v.,bl5x.,bl5x.00,bl5y.,bl5y.00,bl5z.,bl5z.00,blj1.,blj1.00,blj2.,blj3.,blj7.00,bljC.00,bljJ.,bljJ.00,bljP.,bljP.00,bljU.00,bljY.,bljY.00,blja.00	6150(4),6177(2),6153(2),20002(1065,1072),20003(1140888578,1140851690,1140851692,1140860696,1140860706,1140860714,1140860728,1140860736,1140860738,1140860750,1140860752,1140860758,1140860764,1140860776,1140860784,1140860790,1140860802,1140860806,1140860878,1140860882,1140860892,1140860904,1140860912,1140860918,1140864618,1140864910,1140864952,1140923712,1140923718,1141150328,1141150560,1141151382,1141164148,1141164154,1141167758,1141167822,1141170544,1141170870,1141180598,1141181186,1141188408,1141190934,1141199940,1141200698,1141200726,1141165470,1141165476,1141153316,1141153328,1140881706,1140882356,1140881716,1140881714,1140881712,1140882946,1140883048,1140888552,1140888556,1140888560,1141180592,1140916356,1140916362,1141151016,1141151018,1141179974,1141145660,1141145668,1141201038,1141201040,1141152998,1141153006,1141172682,1141172686,1141156836,1141156846,1141166006,1141172492,1141187788,1141187790,1141171336,1141171344,1141193282,1141193346,1140851332,1140851336,1140851338,1140866072,1140866074,1140866078,1140866084,1140866086,1140866090,1140866092,1140866094,1140866096,1140866102,1140866104,1140866108,1140866110,1140866122,1140866128,1140866132,1140866136,1140866138,1140866140,1140866144,1140866146,1140866156,1140866158,1140866162,1140866164,1140866168,1140888918,1140888922,1140909706,1140910442,1140916870,1140917068,1141146378,1141188636,1141194794,1140866396,1140866400,1140866402,1140866404,1140866410,1140866416,1140866422,1140851430,1140866324,1140866328,1140851432,1140866330,1141180772,1140866340,1140864574,1140922324,1140866418,1140866420,1140851428,1140866426,1140864550,1140851436,1140866352,1140928624,1140866354,1141167108,1140866360,1140851360,1140866440,1140851362,1140851364,1140851368,1140866446,1140866450,1141194800,1140864202,1140926778,1140923272,1140923276,1140923282,1140923404,1140851480,1140851484,1140851492,1140851508,1140851522,1140851556,1140851576,1140860172,1140860180,1140860192,1140860194,1140860212,1140860220,1140860222,1140860230,1140860232,1140860244,1140860250,1140860266,1140860274,1140860278,1140860292,1140860294,1140860304,1140860308,1140860312,1140860314,1140860316,1140860318,1140860320,1140860322,1140860324,1140860328,1140860330,1140860332,1140860334,1140860336,1140860338,1140860340,1140860342,1140860348,1140860352,1140860356,1140860358,1140860362,1140860380,1140860382,1140860386,1140860390,1140860394,1140860396,1140860398,1140860400,1140860402,1140860404,1140860406,1140860410,1140860418,1140860422,1140860426,1140860434,1140860492,1140860498,1140863724,1140864176,1140864410,1140864950,1140866692,1140866704,1140866712,1140866724,1140866726,1140866738,1140866756,1140866758,1140866764,1140866766,1140866778,1140866782,1140866784,1140866798,1140866800,1140866802,1140866804,1140909368,1140910614,1140916342,1140916628,1140916730,1140916868,1140917076,1140922930,1141146184,1141152076,1141156754,1141156808,1141164276,1141164280,1141168498,1141169498,1141171152,1141172742,1141182904,1141182968,1141184324,1141187048,1141187780,1141194804,1141194808,1140881722,1140879758,1140879824,1140879830,1140879834,1140879836,1140879866,1140923336,1141146124,1141180778,1140879854,1140861176,1140851790,1140851794,1140861088,1140861090,1140861106,1140861110,1140861114,1140861120,1140911088,1140916930,1140923572,1140926188,1140926966,1140927934,1140927940,1141145870,1141150500,1141150538,1141152600,1141157140,1141162546,1141166752,1141169730,1140861190,1140861194,1140861202,1140879802,1141200400,1140888646,1140928212,1141187094,1141188152,1141188576,1141188836,1141188920,1141190160,1141199858,1141200782,1141201814,1140861276,1140861282,1140928226,1140928234,1141153032,1141173766,1141187962,1141188936,1141190548,1140881702,1140879810,1140866460,1140866466,1140866484,1140866546,1140866554,1140926954,1141150926,1141169096,1141169710,1141184390,1141187056,1141187774,1140878598,1140881692,1140888510,1140888512,1140909722,1140851730,1140861128,1140861130,1140861136,1140861138,1140861166,1140911698,1140917428,1140917452,1140923618,1140926780,1141151474,1141153454,1141156656,1141157136,1141167832,1141171804,1141174684,1141175224,1141180238,1141185444,1140879806,1140879808)
Atherosclerosis	Z955,I252,Z951,I670,I671,I739,I693,G951,H341,H342,I240,I241,I248,I249,I250,I251,I253,I254,I255,I256,I258,I259,I210,I211,I212,I213,I214,I219,I21X,I220,I221,I228,I229,I230,I231,I232,I233,I234,I235,I236,I238,I710,I711,I712,I713,I714,I715,I716,I718,I719,I720,I721,I722,I723,I724,I725,I726,I728,I729,I630,I631,I632,I633,I634,I635,I636,I638,I639,I650,I651,I652,I653,I658,I659,G450,G451,G452,G453,G454,G458,G459,I7000,I7001,I7010,I7011,I7020,I7021,I7080,I7081,I7090,I7091	4373,4439,4371,4400,4401,4402,4408,4409,4140,4141,4148,4149,4109,4129,4410,4411,4412,4413,4414,4415,4416,4417,4420,4421,4422,4423,4428,4429,4340,4341,4349,4359	L261,L262,L263,L265,L266,L268,L269,L301,L303,L304,L311,L313,L314,L351,L353,L41,L421,L424,L428,L429,L431,L432,L45,L461,L464,L471,L474,L651,L652,L658,L659,L661,L662,L665,L68,L701,L705,L711,L712,L715,L716,L37,L381,L383,L384,L391,L392,L53,L541,L542,L62,L631,L632,L635,L638,L639,L653,L343,K751,K752,K753,K754,K758,K759,K401,K402,K403,K404,K408,K409,K411,K412,K413,K414,K418,K419,K421,K422,K423,K424,K428,K429,K431,K432,K433,K434,K438,K439,K441,K442,K448,K449,K451,K452,K453,K454,K455,K456,K458,K459,K461,K462,K463,K464,K465,K468,K469,K491,K492,K493,K494,K498,K499,K501,K502,K503,K504,K508,K509,L161,L162,L163,L168,L169,L181,L182,L183,L184,L185,L186,L188,L189,L191,L192,L193,L194,L195,L196,L198,L199,L201,L202,L203,L204,L205,L206,L208,L209,L211,L212,L213,L214,L215,L216,L218,L219,L221,L222,L223,L224,L228,L229,L231,L232,L233,L234,L235,L236,L237,L238,L239,L251,L252,L253,L254,L255,L258,L259,L271,L272,L273,L274,L275,L276,L278,L279,L281,L282,L283,L284,L285,L286,L288,L289,L291,L292,L293,L294,L295,L296,L297,L298,L299,L331,L332,L333,L334,L338,L339,L341,L342,L344,L348,L349,L411,L412,L413,L414,L415,L416,L418,L419,L451,L452,L453,L454,L458,L459,L681,L682,L683,L684,L688,L689,O011,O012,O013,O014,O018,O019,O021,O022,O023,O028,O029,O031,O032,O033,O034,O035,O036,O038,O039,L371,L372,L373,L374,L378,L379,L481,L482,L483,L484,L485,L486,L488,L489,L491,L492,L493,L494,L495,L496,L498,L499,L501,L502,L503,L504,L505,L506,L508,L509,L511,L512,L513,L514,L515,L516,L518,L519,L521,L522,L528,L529,L531,L532,L533,L538,L539,L561,L562,L563,L564,L565,L566,L567,L568,L569,L571,L572,L573,L574,L575,L576,L577,L578,L579,L581,L582,L583,L584,L585,L586,L587,L588,L589,L591,L592,L593,L594,L595,L596,L597,L598,L599,L601,L602,L603,L604,L608,L609,L621,L622,L623,L624,L628		G70..,G700.,G701.,G702.,G7020,G703.,G704.,G70y.,G70y0,G70z.,G34y1,G34..,G340.,G3400,G3401,G341.,G3410,G342.,G343.,G34yz,G34z.,G34z0,G3...,G30..,G300.,G301.,G3011,G301z,G302.,G303.,G304.,G305.,G306.,G307.,G3070,G3071,G308.,G309.,G30A.,G30X.,G30X0,G30yz,G30z.,G31..,G310.,G311.,G3110,G3111,G3112,G3113,G3114,G3115,G311z,G312.,G31y.,G31y0,G31y3,G32..,G33..,G330.,G3300,G331.,G332.,G33z.,G33z3,G33z4,G33z6,G33z7,G33zz,G35..,G37..,G38..,G384.,G39..,G3y..,G3z..,ZV45L,ZV458,793G.,793G0,793G1,793G2,793Gz,79280,79281,79282,7928y,7928z,792..,7920.,79200,79201,79202,79203,7920y,7920z,7921.,79212,7922.,7923.,79232,7924.,7924z,79250,79253,79254,7927.,79270,79275,7927z,7928.,7929.,79290,79291,79293,79294,79295,792A.,792A0,792A1,792Az,792B.,792B0,792Bz,792Cy,792D.,792Dy,792Dz,792E.,792y.,792z.,7A547,323..,3231.,3232.,3233.,3234.,323Z.,14AH.,14A4.,14A3.,793Nz,G71..,G710.,G712.,G713.,G714.,G7142,G719.,G71A.,G71z.,G673.,G6731,G6732,G6733,7A5..,7A502,7A51.,7A511,7A52.,7A520,7A521,7A523,7A52y,7A531,7A532,7A534,7A53y,7A540,7A541,7A542,7A544,7A545,7A546,7A548,7A54A,7A54z,7A550,7A551,7A552,7A55y,7A564,7A58.,7A5C.,7A5z.,7A1..,7A10.,7A102,7A11.,7A121,7A13.,7A14.,7A140,7A144,7A181,7A18y,7A19.,7A194,7A1A0,7A1A3,7A1A4,7A1AA,7A1B8,7A1C.,7A1C0,7A1C2,7A1C3,7A1z.,7A2..,7A202,7A203,7A204,7A212,7A22.,7A220,7A221,7A223,7A23.,7A232,7A238,7A25.,7A250,7A251,7A252,7A254,7A26.,7A260,7A267,7A26D,7A277,7A28.,7A280,7A281,7A282,7A284,7A287,7A28B,7A2y.,7A30y,7A32.,7A320,7A323,7A34D,7A35.,7A352,7A35C,7A4..,7A41.,7A413,7A41B,7A41F,7A430,7A432,7A433,7A440,7A442,7A443,7A444,7A44z,7A45.,7A46.,7A47.,7A472,7A48.,7A480,7A482,7A48C,7A48D,7A48E,7A48y,7A48z,7A49.,7A490,7A491,7A492,7A494,7A4A.,7A4A1,7A4A2,7A4A3,7A4A6,7A4B.,7A4B0,7A4B1,7A4B2,7A4B6,7A4B9,7A4z.,G73..,G730.,G7300,G7301,G730z,G7310,G732.,G7320,G7321,G733.,G734.,G735.,G73y2,G73y6,G73y7,G73y8,G73yz,G73z.,G73z0,G73z1,G73zz,F1614,F4231,G64..,G640.,G6400,G641.,G6410,G64z.,G64z0,G64z1,G64z2,G64z3,G64z4,G65..,G650.,G6510,G652.,G655.,G656.,G657.,G65y.,G65z.,G65zz,	6150(1),5529(1),5540(1),20002(1075,1492,1425,1591,1087,1067,1583,1082),20004(1095,1523,1070,1071,1104,1105,1106,1107,1109,1110,1555,1102,1103,1108)
Coronary Artery Disease	Z955,I252,Z951,I240,I241,I248,I249,I250,I251,I253,I254,I255,I256,I258,I259,I210,I211,I212,I213,I214,I219,I21X,I220,I221,I228,I229,I230,I231,I232,I233,I234,I235,I236,I238	4140,4141,4148,4149,4109,4129	K751,K752,K753,K754,K758,K759,K401,K402,K403,K404,K408,K409,K411,K412,K413,K414,K418,K419,K421,K422,K423,K424,K428,K429,K431,K432,K433,K434,K438,K439,K441,K442,K448,K449,K451,K452,K453,K454,K455,K456,K458,K459,K461,K462,K463,K464,K465,K468,K469,K491,K492,K493,K494,K498,K499,K501,K502,K503,K504,K508,K509		G34y1,G34..,G340.,G3400,G3401,G341.,G3410,G342.,G343.,G34yz,G34z.,G34z0,G3...,G30..,G300.,G301.,G3011,G301z,G302.,G303.,G304.,G305.,G306.,G307.,G3070,G3071,G308.,G309.,G30A.,G30X.,G30X0,G30yz,G30z.,G31..,G310.,G311.,G3110,G3111,G3112,G3113,G3114,G3115,G311z,G312.,G31y.,G31y0,G31y3,G32..,G33..,G330.,G3300,G331.,G332.,G33z.,G33z3,G33z4,G33z6,G33z7,G33zz,G35..,G37..,G38..,G384.,G39..,G3y..,G3z..,ZV45L,ZV458,793G.,793G0,793G1,793G2,793Gz,79280,79281,79282,7928y,7928z,792..,7920.,79200,79201,79202,79203,7920y,7920z,7921.,79212,7922.,7923.,79232,7924.,7924z,79250,79253,79254,7927.,79270,79275,7927z,7928.,7929.,79290,79291,79293,79294,79295,792A.,792A0,792A1,792Az,792B.,792B0,792Bz,792Cy,792D.,792Dy,792Dz,792E.,792y.,792z.,7A547,323..,3231.,3232.,3233.,3234.,323Z.,14AH.,14A4.,14A3.,793Nz,	6150(1),20002(1075),20004(1095,1523,1070)
Peripheral artery disease	I739	4439	L381,L383,L384,L391,L392,L395,L541,L542,L544,L631,L632,L635,L638,L639,L653,L371,L372,L373,L374,L378,L379,L481,L482,L483,L484,L485,L486,L488,L489,L491,L492,L493,L494,L495,L496,L498,L499,L501,L502,L503,L504,L505,L506,L508,L509,L511,L512,L513,L514,L515,L516,L518,L519,L521,L522,L528,L529,L531,L532,L533,L538,L539,L561,L562,L563,L564,L565,L566,L567,L568,L569,L571,L572,L573,L574,L575,L576,L577,L578,L579,L581,L582,L583,L584,L585,L586,L587,L588,L589,L591,L592,L593,L594,L595,L596,L597,L598,L599,L601,L602,L603,L604,L608,L609,L621,L622,L623,L624,L628,L629		G73..,G730.,G7300,G7301,G730z,G7310,G732.,G7320,G7321,G733.,G734.,G735.,G73y2,G73y6,G73y7,G73y8,G73yz,G73z.,G73z0,G73z1,G73zz,7A26.,7A260,7A267,7A26D,7A277,7A280,7A281,7A284,7A41.,7A413,7A41B,7A41F,7A430,7A432,7A433,7A440,7A444,7A45.,7A46.,7A47.,7A472,7A48.,7A480,7A482,7A48C,7A48D,7A48E,7A48y,7A48z,7A49.,7A490,7A491,7A492,7A494,7A4A.,7A4A1,7A4A2,7A4A3,7A4A6,7A4B0,7A4B1,7A4B2,7A4B9,7A502,7A2..,7A202,7A203,7A204,7A212,7A22.,7A220,7A221,7A223,7A23.,7A232,7A238,7A25.,7A250,7A251,7A252,7A254,7A28.,7A282,7A287,7A28B,7A2y.,7A443,7A4B.,7A4B6,	5529(1),5540(1),20002(1087,1067),20004(1102,1103,1108)
Aneurysm	I253,I254,I281,I671,I790,I710,I711,I712,I713,I714,I715,I716,I718,I719,I720,I721,I722,I723,I724,I725,I726,I728,I729	4141,4171,4373,9300,9301,9302,9308,9309,4410,4411,4412,4413,4414,4415,4416,4417,4420,4421,4422,4423,4428,4429	L254,L304,L384,L424,L464,L533,L623,L624,L705,K244,L181,L182,L183,L184,L185,L186,L188,L189,L191,L192,L193,L194,L195,L196,L198,L199,L271,L272,L273,L274,L275,L276,L278,L279,L281,L282,L283,L284,L285,L286,L288,L289,L331,L332,L333,L334,L338,L339,L491,L492,L493,L494,L495,L496,L498,L499,L561,L562,L563,L564,L565,L566,L567,L568,L569,L571,L572,L573,L574,L575,L576,L577,L578,L579,O011,O012,O013,O014,O018,O019,O021,O022,O023,O028,O029,O031,O032,O033,O034,O035,O036,O038,O039,O041,O042,O043,O048,O049		G341.,G3410,G72..,G721.,G7210,G722.,G7220,G7230,G7231,G7233,G724.,G72y0,G72y2,G72y5,G72y7,G72y8,G72yA,G72yz,G72z.,G71..,G710.,G712.,G713.,G714.,G7142,G719.,G71A.,G71z.,G673.,G6731,G6732,G6733,P737.,P766.,7A13.,7A14.,7A140,7A144,790N3,7A194,7A1B8,7A1C.,7A1C0,7A1C2,7A1C3,7A23.,7A232,7A238,7A34D,7A432,7A45.,7A46.,7A58.,7A534,	20002(1425,1492,1591),20004(1103,1104,1106,1555)
Liver disease (non alcoholic)	K721,K740,K741,K742,K746,K758,K760				J61y4,J61y1,J61y7,J62y.,J61y9,J61y8,
Venous thromboembolism	I822,I823,I828,I829,O223,O882,I260,I269	4532,4538,6713,6714,4151,6732			G82z.,G82z0,G82z1,G82zz,L413.,L4132,L413z,L414.,L414z,G801.,G8010,G8011,G8016,G8017,G801B,G801C,G801D,G801G,G801H,G801z,L43z.,L43zz,G4011,G4010,	6152(5),6152(7),20002(1094,1093)

### Sheet: Table_S2
Outcome	NCase	NControl
Aneurysm	6957	439057
Atherosclerosis	71951	374063
Atrial fibrillation/Atrial flutter	27056	418958
Atrio-ventricular block 2nd/3rd degree	3052	442962
Bundle branch block	9760	436254
Cardiac ablation	4346	441668
Cardiac arrest	3143	442871
Cerebrovascular accident	27457	418557
Coronary artery disease	51799	394215
Diabetes	45958	400056
Dilated cardiomyopathy	1415	444599
Heart arrhythmia	39987	406027
Heart failure	16842	429172
Hyperlipidemia	123188	322826
Hypertension	186614	259400
Hypertrohpic cardiomyopathy	645	445369
Non-alcoholic liver disease	7896	438118
Other conduction disorders	16186	429828
Pacemaker or ICD implantation	11340	434674
Peripheral artery disease	10329	435685
Sick sinus syndrome	1241	444773
Valvular disease	17118	428896
Venous thromboembolism	20296	425718
Ventricular arrhythmia	5189	440825
Wolf Parkinson White syndrome	290	445724

### Sheet: Table_S3
Characteristics	Value
N	41927
Age (years), mean (SD)	64.63 (7.73)
Sex women	21621 (51.6%)
BMI (kg/m2), mean (SD)	26.57 (4.44)
Systolic blood pressure (mm Hg), mean (SD)	134.39 (17.95)
Diastolic lood pressure (mm Hg), mean (SD)	79.29 (8.52)
Ethnicity
White	40521 (96.6%)
Asian	603 (1.4%)
Black	303 (0.7%)
Mixed	210 (0.5%)
Other/Unknown	290 (0.7%)
Current smoker	2978 (7.1%)
Cerebrovascular accident	1107 (2.6%)
Pacemaker or ICD implantation	80 (0.2%)
Heart arrhythmia	1710 (4.1%)
Cardiac arrest	32 (0.1%)
Atrial fibrillation/Atrial flutter	1015 (2.4%)
Ventricular arrhythmia	87 (0.2%)
Sick sinus syndrome	9 (<1%)
Wolf Parkinson White syndrome	44 (0.1%)
Bundle branch block	211 (0.5%)
Atrio-ventricular block 2nd/3rd degree	25 (0.1%)
Cardiac ablation	298 (0.7%)
Other conduction disorders	351 (0.8%)
Valvular disease	696 (1.7%)
Atherosclerosis	3110 (7.4%)
Coronary artery disease	2091 (5.0%)
Heart failure	245 (0.6%)
Dilated cardiomyopathy	24 (0.1%)
Hypertrohpic cardiomyopathy	32 (0.1%)
Peripheral artery disease	408 (1.0%)
Venous thromboembolism	1141 (2.7%)
Aneurysm	196 (0.5%)
Hypertension	14301 (34.1%)
Diabetes	2580 (6.2%)
Hyperlipidemia	12423 (29.7%)
Non-alcoholic liver disease	192 (0.5%)

### Sheet: Table_S4
Latent factor	Variance	h2g	se	rg ≥ 0.4
1	0.8948	0.209	0.008	NA
2	0.000315232	0.15	0.008	1,4,12,30,32
3	0.000581082	0.127	0.008	1,8,21
4	0.000343848	0.158	0.008	2,12,23,24,27,29
5	0.935817	0.278	0.008	NA
6	0.855386	0.168	0.008	NA
7	0.000896505	0.221	0.008	5,14,18,26,29,32
8	0.874962	0.239	0.008	NA
9	0.91867	0.182	0.008	NA
10	0.850441	0.096	0.008	NA
11	0.821935	0.044	0.008	NA
12	1.13422	0.05	0.008	NA
13	0.907123	0.141	0.008	NA
14	0.000732811	0.127	0.008	7,18,21,28,32
15	0.921517	0.108	0.008	NA
16	0.928401	0.132	0.008	NA
17	0.855427	0.141	0.008	NA
18	0.000272993	0.191	0.008	5,7,14,25,26,27
19	0.90526	0.103	0.008	NA
20	0.000453721	0.133	0.008	11,12
21	0.000715111	0.174	0.008	1,3,8,14,28,29,30
22	0.851752	0.097	0.008	NA
23	0.823162	0.14	0.008	NA
24	0.000563552	0.187	0.008	4,5,16,30
25	0.943882	0.188	0.008	NA
26	0.934149	0.201	0.008	NA
27	0.970151	0.279	0.008	NA
28	0.000291087	0.072	0.008	10,14,21,25
29	0.000304827	0.132	0.008	1,4,7,21,26,31
30	0.968189	0.176	0.008	NA
31	0.925584	0.206	0.008	NA
32	0.931591	0.171	0.008	NA

### Sheet: Table_S5
Paramter	Men	Women	p
N	20306	21621
LV end-diastolic volume	84.07 (74.11, 95.11)	75.06 (67.09, 83.47)	<0.001
LV end-systolic volume	28.88 (23.55, 35.04)	23.91 (19.75, 28.55)	<0.001
LV stroke volume	54.59 (47.83, 61.72)	50.69 (45.08, 56.75)	<0.001
LV ejection fraction, %	65.35 (60.90, 69.87)	68.04 (63.81, 72.00)	<0.001
LV end-diastolic mass	55.06 (50.03, 60.67)	44.70 (41.04, 48.90)	<0.001
LV mass-to-volume ratio, g/ml	0.65 (0.59, 0.72)	0.59 (0.55, 0.65)	<0.001
LV peak ejection rate, ml/s	484.74 (412.92, 559.72)	365.67 (306.70, 421.00)	<0.001
LV peak filling rate, ml/s	394.84 (320.74, 471.72)	339.96 (281.07, 399.81)	<0.001
LV mitral annular plane systolic excursion,mm	9.25 (7.96, 10.98)	9.28 (8.10, 10.75)	0.62
RV end-diastolic volume	92.16 (79.64, 106.31)	80.20 (70.53, 90.94)	<0.001
RV end-systolic volume	37.81 (31.92, 44.58)	30.93 (26.12, 36.32)	<0.001
RV stroke volume	54.24 (45.14, 63.67)	49.31 (41.80, 56.80)	<0.001
RV ejection fraction, %	58.73 (54.28, 62.96)	61.36 (56.68, 65.53)	<0.001
RV peak ejection rate, ml/s	447.92 (359.70, 539.42)	341.08 (272.01, 408.55)	<0.001
RV peak filling rate, ml/s	328.84 (252.74, 410.71)	297.75 (236.32, 361.12)	<0.001
RV tricuspid annular plane systolic excursion, mm	13.11 (11.04, 15.51)	12.09 (10.50, 13.87)	<0.001
Heart rate, bpm	60.25 (54.18, 67.48)	62.59 (56.74, 69.42)	<0.001
LV mean myocardial wall thickness, mm	6.22 (5.72, 6.81)	6.23 (5.72, 6.82)	0.88

### Sheet: Table_S6
Outcome	Latent factor	beta	se	OR	L95	U95	p
Bundle branch block	26	-0.538545	0.0547198	0.583597	0.524245	0.649668	0
Bundle branch block	20	-0.925214	0.0654655	0.396447	0.348706	0.450723	0
Bundle branch block	21	-1.09373	0.0569257	0.334964	0.2996	0.374502	0
Bundle branch block	25	-1.24872	0.0610321	0.286873	0.254529	0.323326	0
Bundle branch block	30	-0.606248	0.0677434	0.545394	0.477579	0.622837	0
Bundle branch block	27	0.927433	0.0727697	2.52801	2.19198	2.91556	0
Bundle branch block	28	1.00111	0.0518683	2.72129	2.45824	3.01249	0
Bundle branch block	14	0.75875	0.0550728	2.13561	1.91709	2.37903	0
Bundle branch block	9	0.568235	0.0528072	1.76515	1.59159	1.95764	0
Other conduction disorders	26	-0.421887	0.0454416	0.655808	0.599924	0.716898	0
Other conduction disorders	20	-0.754607	0.0522571	0.470195	0.42442	0.520907	0
Other conduction disorders	21	-0.91639	0.0454932	0.39996	0.365841	0.437262	0
Other conduction disorders	25	-0.730392	0.0474205	0.48172	0.438965	0.52864	0
Other conduction disorders	7	-0.413994	0.0497809	0.661005	0.599557	0.728751	0
Other conduction disorders	29	0.425107	0.0500892	1.52975	1.38671	1.68756	0
Other conduction disorders	27	0.619994	0.0560334	1.85892	1.66557	2.07471	0
Other conduction disorders	8	0.742868	0.0536777	2.10196	1.89205	2.33515	0
Other conduction disorders	28	0.709493	0.0434511	2.03296	1.86699	2.21368	0
Other conduction disorders	14	0.663856	0.0448652	1.94227	1.77877	2.1208	0
Other conduction disorders	9	0.426804	0.044512	1.53235	1.40433	1.67205	0
Cardiomyopathy	21	-0.717668	0.0806143	0.487889	0.416582	0.571401	0
Cardiomyopathy	27	0.868759	0.0982497	2.38395	1.96637	2.89021	0
Heart failure	20	-0.602137	0.0624447	0.54764	0.484553	0.618941	0
Heart failure	21	-0.569628	0.0549817	0.565736	0.50794	0.630108	0
Heart failure	27	0.664627	0.065798	1.94377	1.70858	2.21132	0
Atrial fibrillation/Atrial flutter	6	-0.480192	0.032478	0.618665	0.58051	0.659327	0
Atrial fibrillation/Atrial flutter	20	-0.394331	0.0323519	0.674131	0.632711	0.718262	0
Atrial fibrillation/Atrial flutter	21	-0.402799	0.0291896	0.668447	0.631277	0.707805	0
Atrial fibrillation/Atrial flutter	1	-0.315953	0.0324264	0.729094	0.684197	0.776936	0
Atrial fibrillation/Atrial flutter	28	0.427242	0.0286775	1.53302	1.44923	1.62166	0
Atrial fibrillation/Atrial flutter	14	0.29515	0.0298549	1.34333	1.26698	1.42428	0
Atrial fibrillation/Atrial flutter	10	0.258514	0.0302367	1.295	1.22049	1.37407	0
Atrial fibrillation/Atrial flutter	23	0.578857	0.0315438	1.784	1.67704	1.89778	0
Atrial fibrillation/Atrial flutter	24	0.334476	0.0318938	1.39721	1.31254	1.48734	0
Heart arrhythmia	6	-0.299521	0.0251745	0.741173	0.70549	0.778662	0
Heart arrhythmia	20	-0.310219	0.025444	0.733286	0.697614	0.770783	0
Heart arrhythmia	21	-0.335569	0.0233858	0.714931	0.682901	0.748463	0
Heart arrhythmia	27	0.240005	0.0260248	1.27126	1.20804	1.33778	0
Heart arrhythmia	28	0.340529	0.0230926	1.40569	1.34349	1.47078	0
Heart arrhythmia	14	0.247587	0.0237596	1.28093	1.22265	1.34199	0
Heart arrhythmia	23	0.380686	0.0245804	1.46329	1.39446	1.53551	0
Heart arrhythmia	24	0.213052	0.0248839	1.23745	1.17854	1.2993	0
Hyperlipidemia	6	0.111717	0.0115956	1.1182	1.09307	1.1439	0
Hyperlipidemia	20	-0.123087	0.011935	0.884187	0.863744	0.905114	0
Hyperlipidemia	21	-0.0968361	0.0114566	0.907705	0.88755	0.928318	0
Hyperlipidemia	4	0.141136	0.0119089	1.15158	1.12501	1.17878	0
Hyperlipidemia	18	0.158225	0.0115006	1.17143	1.14532	1.19814	0
Hyperlipidemia	30	0.216768	0.0117208	1.24206	1.21385	1.27092	0
Hyperlipidemia	1	-0.102034	0.011861	0.902999	0.882248	0.924237	0
Hyperlipidemia	2	-0.175306	0.0120629	0.8392	0.819592	0.859278	0
Hyperlipidemia	29	0.104792	0.0116895	1.11048	1.08533	1.13622	0
Hyperlipidemia	32	0.127162	0.0117539	1.1356	1.10974	1.16207	0
Hyperlipidemia	27	0.174875	0.0121414	1.1911	1.16309	1.21978	0
Hyperlipidemia	8	0.174879	0.0122216	1.1911	1.16291	1.21998	0
Hyperlipidemia	10	0.119168	0.0114902	1.12656	1.10147	1.15222	0
Hyperlipidemia	16	-0.126382	0.0118401	0.881279	0.861063	0.901969	0
Hyperlipidemia	24	-0.204295	0.0117477	0.815222	0.796665	0.834211	0
Hypertension	31	0.198371	0.011141	1.21941	1.19308	1.24633	0
Hypertension	6	0.126695	0.0108272	1.13507	1.11124	1.15942	0
Hypertension	19	0.119184	0.0108882	1.12658	1.10279	1.15088	0
Hypertension	20	-0.146415	0.0111637	0.863799	0.845103	0.882908	0
Hypertension	21	-0.233842	0.0108815	0.791487	0.774785	0.808549	0
Hypertension	12	0.08808	0.0104902	1.09208	1.06985	1.11476	0
Hypertension	4	0.183879	0.0111744	1.20187	1.17583	1.22848	0
Hypertension	18	0.232118	0.0108269	1.26127	1.23478	1.28832	0
Hypertension	30	0.273105	0.0110217	1.31404	1.28596	1.34273	0
Hypertension	2	-0.201991	0.0112646	0.817102	0.79926	0.835344	0
Hypertension	5	0.147005	0.0108093	1.15836	1.13408	1.18316	0
Hypertension	29	0.234471	0.0111268	1.26424	1.23697	1.29211	0
Hypertension	32	0.207006	0.0110545	1.22999	1.20363	1.25693	0
Hypertension	27	0.21302	0.0113867	1.23741	1.2101	1.26534	0
Hypertension	8	0.235234	0.0115	1.26521	1.23701	1.29405	0
Hypertension	28	0.0948732	0.0106577	1.09952	1.07679	1.12273	0
Hypertension	14	0.128851	0.0107985	1.13752	1.1137	1.16185	0
Hypertension	9	0.156482	0.0107898	1.16939	1.14492	1.19438	0
Hypertension	10	0.230439	0.010771	1.25915	1.23285	1.28602	0
Hypertension	16	-0.130283	0.011006	0.877847	0.859113	0.89699	0
Hypertension	24	-0.172648	0.0109043	0.841433	0.823641	0.859611	0
Diabetes	18	0.205432	0.0200832	1.22806	1.18066	1.27736	0
Diabetes	30	0.532558	0.0216826	1.70328	1.63241	1.77723	0
Diabetes	1	-0.283733	0.0207923	0.752968	0.722899	0.784287	0
Diabetes	2	-0.343087	0.0216255	0.709576	0.680129	0.740299	0
Diabetes	27	0.206168	0.0213617	1.22896	1.17857	1.28151	0
Diabetes	8	0.191301	0.0213914	1.21082	1.16111	1.26267	0
Diabetes	10	0.351885	0.0191045	1.42175	1.36949	1.47599	0
Diabetes	16	-0.233241	0.0212107	0.791962	0.759713	0.825581	0
Diabetes	24	-0.446216	0.0210989	0.640045	0.614117	0.667069	0
Atherosclerosis	20	-0.225722	0.0194973	0.79794	0.768022	0.829023	0
Atherosclerosis	21	-0.171803	0.0181823	0.842145	0.812662	0.872698	0
Atherosclerosis	4	0.202049	0.0197682	1.22391	1.17739	1.27226	0
Atherosclerosis	5	0.246551	0.0183326	1.2796	1.23444	1.32642	0
Atherosclerosis	27	0.22466	0.019825	1.2519	1.20418	1.3015	0
Atherosclerosis	8	0.253383	0.019795	1.28838	1.23935	1.33935	0
Coronary artery disease	20	-0.295257	0.0232948	0.74434	0.71112	0.779113	0
Coronary artery disease	21	-0.217363	0.0214791	0.804638	0.771467	0.839236	0
Coronary artery disease	4	0.286398	0.0239095	1.33162	1.27066	1.39551	0
Coronary artery disease	1	-0.197399	0.0234352	0.820863	0.784011	0.859447	0
Coronary artery disease	5	0.331391	0.0216384	1.3929	1.33506	1.45325	0
Coronary artery disease	32	0.197663	0.0230301	1.21855	1.16477	1.27482	0
Coronary artery disease	27	0.308998	0.0237706	1.36206	1.30006	1.42702	0
Coronary artery disease	8	0.304835	0.0236353	1.3564	1.295	1.42072	0
Atrial fibrillation/Atrial flutter	27	0.272401	0.0331624	1.31311	1.23048	1.4013	2.22045e-16
Cardiomyopathy	20	-0.733593	0.0913606	0.480181	0.401455	0.574344	8.88178e-16
Bundle branch block	8	0.5517	0.069081	1.7362	1.51634	1.98794	1.33227e-15
Coronary artery disease	14	0.174588	0.0219397	1.19076	1.14064	1.24308	1.77636e-15
Heart arrhythmia	10	0.189572	0.0238549	1.20873	1.15352	1.26659	1.9984e-15
Atherosclerosis	14	0.14614	0.0184943	1.15736	1.11616	1.20008	2.66454e-15
Bundle branch block	29	0.49306	0.0627916	1.63732	1.44772	1.85175	3.9968e-15
Heart failure	28	0.430473	0.0549796	1.53798	1.38087	1.71298	4.88498e-15
Hyperlipidemia	5	0.0884357	0.011477	1.09246	1.06816	1.11732	1.31006e-14
Diabetes	32	0.159579	0.0207136	1.17302	1.12635	1.22162	1.31006e-14
Diabetes	20	-0.159471	0.0209835	0.852595	0.818241	0.888391	2.9754e-14
Cardiomyopathy	9	0.5625	0.0742933	1.75505	1.51723	2.03016	3.68594e-14
Hypertension	17	-0.0810927	0.010729	0.922108	0.90292	0.941704	4.08562e-14
Other conduction disorders	3	0.390726	0.0517242	1.47805	1.33555	1.63576	4.21885e-14
Hyperlipidemia	15	0.0865542	0.0115045	1.09041	1.0661	1.11528	5.32907e-14
Other conduction disorders	30	-0.388258	0.0523399	0.678238	0.61211	0.751509	1.18794e-13
Atherosclerosis	32	0.142566	0.019237	1.15323	1.11056	1.19754	1.25233e-13
Atrial fibrillation/Atrial flutter	19	0.238116	0.0321401	1.26886	1.19139	1.35136	1.27454e-13
Heart arrhythmia	8	0.190545	0.0258042	1.20991	1.15024	1.27268	1.53211e-13
Heart failure	14	0.417446	0.0565527	1.51808	1.3588	1.69603	1.56541e-13
Atherosclerosis	1	-0.143368	0.019536	0.866435	0.833886	0.900255	2.15605e-13
Heart failure	9	0.385738	0.0529303	1.4707	1.32577	1.63147	3.15303e-13
Valvular disease	9	0.258791	0.0356781	1.29536	1.20787	1.38919	4.0612e-13
Heart arrhythmia	1	-0.182722	0.0253169	0.833	0.792674	0.875377	5.3002e-13
Hypertension	25	-0.0794642	0.0110378	0.923611	0.903844	0.94381	6.05516e-13
Valvular disease	21	-0.26206	0.036788	0.769465	0.715936	0.826996	1.05205e-12
Coronary artery disease	24	-0.163058	0.0230243	0.849542	0.812056	0.888758	1.42086e-12
Cardiomyopathy	5	0.555196	0.0800169	1.74228	1.48938	2.03812	3.96327e-12
Hyperlipidemia	19	0.0807731	0.0116685	1.08412	1.05961	1.1092	4.44267e-12
Atrial fibrillation/Atrial flutter	13	-0.221303	0.0321512	0.801474	0.752526	0.853605	5.85221e-12
Hypertension	13	0.0723448	0.0107096	1.07503	1.0527	1.09783	1.4273e-11
Diabetes	6	0.137612	0.0204623	1.14753	1.10242	1.19449	1.75391e-11
Atrial fibrillation/Atrial flutter	8	0.218422	0.0328546	1.24411	1.16652	1.32686	2.96818e-11
Hypertension	3	0.070413	0.0107186	1.07295	1.05065	1.09573	5.05771e-11
Valvular disease	14	0.240609	0.0368589	1.27202	1.18337	1.36732	6.67224e-11
Diabetes	4	0.136545	0.0211943	1.14631	1.09966	1.19493	1.1751e-10
Atherosclerosis	24	-0.121831	0.0191724	0.885298	0.852648	0.919199	2.0912e-10
Bundle branch block	7	-0.402251	0.0638825	0.668813	0.590102	0.758024	3.04002e-10
Heart failure	8	0.404979	0.0645011	1.49927	1.32122	1.70131	3.4156e-10
Diabetes	19	0.12927	0.0205946	1.138	1.09298	1.18487	3.45385e-10
Cardiac ablation	21	-0.338421	0.0540876	0.712895	0.641188	0.792621	3.92662e-10
Hypertension	22	-0.0644829	0.0106509	0.937552	0.918183	0.95733	1.41103e-09
Other conduction disorders	32	0.325155	0.0540352	1.38425	1.24514	1.53889	1.77161e-09
Heart arrhythmia	5	0.145249	0.0241589	1.15633	1.10285	1.2124	1.82968e-09
Coronary artery disease	15	0.135876	0.0226185	1.14554	1.09586	1.19747	1.88655e-09
Cardiomyopathy	14	0.497264	0.0830278	1.64422	1.39728	1.93479	2.10976e-09
Non-alcoholic liver disease	30	0.445999	0.0749887	1.56205	1.34854	1.80937	2.72192e-09
Bundle branch block	3	0.387212	0.0663958	1.47287	1.29314	1.67757	5.48058e-09
Other conduction disorders	5	0.288456	0.049864	1.33437	1.21012	1.47136	7.25709e-09
Atherosclerosis	22	-0.107618	0.0186938	0.897971	0.865665	0.931482	8.5683e-09
Heart arrhythmia	19	0.143703	0.0250733	1.15454	1.09917	1.2127	9.9653e-09
Other conduction disorders	10	0.284507	0.0499374	1.32911	1.20518	1.46578	1.2174e-08
Non-alcoholic liver disease	24	-0.416678	0.073345	0.659233	0.570961	0.761153	1.3386e-08
Cardiomyopathy	26	-0.459141	0.0814744	0.631826	0.538574	0.741225	1.7465e-08
Coronary artery disease	22	-0.125315	0.022371	0.882219	0.844372	0.921762	2.12303e-08
Cardiomyopathy	8	0.536107	0.0963075	1.70934	1.4153	2.06446	2.5973e-08
Cardiac ablation	23	0.315998	0.0571938	1.37163	1.22617	1.53434	3.29399e-08
Valvular disease	8	0.220258	0.0400053	1.2464	1.1524	1.34806	3.67679e-08
Bundle branch block	10	0.346356	0.0631611	1.41391	1.24927	1.60024	4.16531e-08
Bundle branch block	5	0.345144	0.0630204	1.41219	1.2481	1.59786	4.33342e-08
Valvular disease	26	-0.198388	0.0363644	0.820052	0.763638	0.880634	4.88231e-08
Diabetes	15	0.109691	0.0202394	1.11593	1.07253	1.16109	5.97045e-08
Diabetes	23	0.110101	0.0203303	1.11639	1.07278	1.16177	6.10787e-08
Hyperlipidemia	13	0.0618212	0.0114986	1.06377	1.04007	1.08802	7.5988e-08
Valvular disease	5	0.201085	0.03754	1.22273	1.13599	1.31609	8.48199e-08
Cardiomyopathy	28	0.441147	0.0827157	1.55449	1.32184	1.82809	9.64463e-08
Heart arrhythmia	13	-0.132431	0.0249145	0.875963	0.834216	0.9198	1.06408e-07
Hyperlipidemia	23	0.0603203	0.0114917	1.06218	1.03852	1.08637	1.52905e-07
Atrial fibrillation/Atrial flutter	2	-0.175024	0.0334261	0.839437	0.786204	0.896274	1.63967e-07
Coronary artery disease	16	-0.122907	0.0235672	0.884346	0.844425	0.926153	1.83635e-07
Atherosclerosis	25	0.0998999	0.0192568	1.10506	1.06413	1.14757	2.12821e-07
Hyperlipidemia	31	0.061079	0.0118651	1.06298	1.03855	1.08799	2.63584e-07
Heart failure	5	0.298506	0.058549	1.34784	1.20172	1.51174	3.42545e-07
Diabetes	29	0.103719	0.0205132	1.10929	1.06557	1.1548	4.27628e-07
Coronary artery disease	25	0.114279	0.02296	1.12107	1.07173	1.17267	6.44743e-07
Diabetes	13	0.100926	0.0203071	1.10619	1.06303	1.15111	6.69556e-07
Atrial fibrillation/Atrial flutter	15	-0.159599	0.0322832	0.852486	0.800216	0.90817	7.66465e-07
Hyperlipidemia	12	0.0546571	0.0111045	1.05618	1.03344	1.07942	8.56368e-07
Hypertension	23	0.0526183	0.0107084	1.05403	1.03214	1.07638	8.93449e-07
Cerebrovascular accident	8	0.155609	0.0316682	1.16837	1.09805	1.24319	8.93533e-07
Bundle branch block	17	0.338936	0.0693089	1.40345	1.22518	1.60766	1.00718e-06
Cardiomyopathy	29	0.438962	0.089868	1.5511	1.30059	1.84985	1.03681e-06
Cardiac ablation	6	-0.28388	0.0586863	0.752857	0.671054	0.844631	1.31647e-06
Heart arrhythmia	32	0.121186	0.0252161	1.12884	1.0744	1.18603	1.54055e-06
Aneurysm	5	0.31407	0.0653788	1.36899	1.20433	1.55615	1.55645e-06
Atrial fibrillation/Atrial flutter	30	-0.150327	0.0316146	0.860427	0.808729	0.915429	1.98469e-06
Coronary artery disease	7	0.107005	0.0226274	1.11294	1.06466	1.16341	2.25607e-06
Diabetes	12	0.0917952	0.019493	1.09614	1.05505	1.13883	2.48781e-06
Cardiac ablation	28	0.254906	0.054239	1.29034	1.16021	1.43507	2.60579e-06
Cardiac ablation	24	0.270883	0.057774	1.31112	1.17075	1.46832	2.7499e-06
Diabetes	26	0.0947639	0.0205126	1.0994	1.05607	1.1445	3.84139e-06
Other conduction disorders	17	0.248512	0.0538769	1.28212	1.15363	1.42491	3.97671e-06
Atrial fibrillation/Atrial flutter	11	0.143707	0.0311773	1.15455	1.08611	1.2273	4.03931e-06
Coronary artery disease	13	0.103911	0.0226168	1.1095	1.06139	1.15979	4.33975e-06
Atherosclerosis	15	0.0867131	0.0189073	1.09058	1.05091	1.13176	4.51353e-06
Atherosclerosis	16	-0.0894971	0.0195728	0.914391	0.879977	0.950151	4.81916e-06
Valvular disease	3	0.173384	0.0379401	1.18932	1.10409	1.28114	4.87839e-06
Atrial fibrillation/Atrial flutter	32	0.14729	0.0322677	1.15869	1.08768	1.23434	5.00377e-06
Cerebrovascular accident	21	-0.13338	0.0292692	0.875133	0.826341	0.926805	5.18922e-06
Atrial fibrillation/Atrial flutter	5	0.138486	0.0306075	1.14853	1.08166	1.21954	6.05207e-06
Venous thromboembolism	27	0.143081	0.0317835	1.15382	1.08414	1.22799	6.7402e-06
Heart arrhythmia	30	-0.110824	0.0246875	0.895096	0.852816	0.939473	7.15367e-06
Atrial fibrillation/Atrial flutter	29	-0.142457	0.031933	0.867225	0.81461	0.923238	8.15379e-06
Atrial fibrillation/Atrial flutter	16	0.143107	0.0324494	1.15385	1.08275	1.22962	1.03295e-05
Non-alcoholic liver disease	10	0.292947	0.066645	1.34037	1.17624	1.52741	1.10446e-05
Bundle branch block	32	0.30124	0.0698971	1.35153	1.1785	1.54997	1.63436e-05
Atherosclerosis	23	0.0805393	0.0188304	1.08387	1.0446	1.12462	1.8936e-05
Non-alcoholic liver disease	2	-0.324765	0.0760197	0.722697	0.622654	0.838814	1.93629e-05
Coronary artery disease	19	0.0961582	0.0228535	1.10093	1.05271	1.15137	2.58096e-05
Hypertension	15	0.0448933	0.0106795	1.04592	1.02425	1.06804	2.62604e-05
Hypertension	26	-0.0449623	0.0107165	0.956033	0.936162	0.976327	2.72132e-05
Bundle branch block	4	-0.284572	0.0678619	0.752336	0.658638	0.859364	2.74795e-05
Bundle branch block	24	0.288701	0.0688847	1.33469	1.16613	1.52763	2.7763e-05
Atherosclerosis	19	0.0792332	0.0191097	1.08246	1.04266	1.12377	3.38005e-05
Coronary artery disease	28	0.0895253	0.0216907	1.09366	1.04813	1.14115	3.66954e-05
Non-alcoholic liver disease	16	-0.309566	0.0750854	0.733765	0.633349	0.850102	3.74212e-05
Atherosclerosis	28	0.0752971	0.0182735	1.0782	1.04027	1.11752	3.77957e-05
Hyperlipidemia	26	0.0467955	0.0114318	1.04791	1.02469	1.07165	4.24982e-05
Cardiac ablation	13	-0.236955	0.0584408	0.789027	0.703633	0.884785	5.02172e-05
Atherosclerosis	12	0.0719581	0.0177892	1.07461	1.03779	1.11274	5.23119e-05
Coronary artery disease	10	-0.0941733	0.0234475	0.910125	0.869245	0.952928	5.91074e-05
Coronary artery disease	12	0.0845209	0.0210483	1.0882	1.04422	1.13403	5.93032e-05
Heart failure	10	0.241718	0.0604191	1.27343	1.13122	1.43353	6.31585e-05
Hyperlipidemia	7	0.0459414	0.0114957	1.04701	1.02369	1.07087	6.43117e-05
Cardiomyopathy	3	0.360748	0.0913649	1.4344	1.19922	1.7157	7.86651e-05
Coronary artery disease	6	0.0895094	0.0227345	1.09364	1.04598	1.14347	8.24499e-05
Valvular disease	28	0.142971	0.0372782	1.1537	1.07241	1.24115	0.000125437
Atherosclerosis	7	0.0722419	0.0188535	1.07492	1.03592	1.11538	0.000127234
Heart arrhythmia	11	0.0928157	0.0243955	1.09726	1.04603	1.151	0.000142025
Non-alcoholic liver disease	18	0.268262	0.0705853	1.30769	1.13873	1.50172	0.000144382
Cerebrovascular accident	27	0.120559	0.0317991	1.12813	1.05996	1.20068	0.000149878
Heart failure	12	0.221294	0.0584853	1.24769	1.11256	1.39923	0.000154478
Coronary artery disease	23	0.084599	0.0225667	1.08828	1.04119	1.1375	0.000177649
Diabetes	28	0.0742486	0.0198496	1.07707	1.03598	1.1198	0.000183615
Bundle branch block	16	-0.268379	0.0722247	0.764618	0.663691	0.880894	0.000202494
Venous thromboembolism	4	0.11558	0.031309	1.12252	1.05571	1.19357	0.000222868
Aneurysm	22	-0.255688	0.069936	0.774383	0.675189	0.888151	0.00025615
Cardiomyopathy	32	0.346011	0.0947726	1.41342	1.17381	1.70193	0.000261258
Heart arrhythmia	15	-0.0905073	0.024965	0.913468	0.869846	0.959277	0.000288555
Coronary artery disease	3	-0.0822855	0.0228029	0.921009	0.880752	0.963106	0.000307909
Valvular disease	24	0.13715	0.0385936	1.147	1.06344	1.23713	0.000379842
Aneurysm	4	0.264103	0.0743492	1.30226	1.12567	1.50656	0.000382019
Venous thromboembolism	14	0.104836	0.0298147	1.11053	1.04749	1.17736	0.000437698
Diabetes	25	0.0734132	0.0209962	1.07618	1.03279	1.12139	0.000471397
Peripheral artery disease	20	-0.177241	0.0511358	0.837578	0.757701	0.925877	0.000528115
Bundle branch block	15	0.235346	0.0681079	1.26535	1.10722	1.44605	0.000549303
Other conduction disorders	6	-0.185164	0.0537612	0.830968	0.747862	0.923308	0.000572741
Cardiac ablation	27	0.205337	0.0607503	1.22794	1.0901	1.38321	0.000724826
Valvular disease	23	0.128494	0.0380574	1.13711	1.05538	1.22518	0.000734648
Other conduction disorders	18	-0.181924	0.0539213	0.833665	0.750054	0.926596	0.000741188
Valvular disease	16	0.130209	0.0389295	1.13907	1.05539	1.22938	0.000823618
Atherosclerosis	17	0.0639579	0.0191307	1.06605	1.02681	1.10678	0.000828174
Atrial fibrillation/Atrial flutter	4	-0.106604	0.0321783	0.898881	0.84394	0.957399	0.000923258
Bundle branch block	19	-0.23024	0.0698008	0.794343	0.692775	0.910801	0.000971906
Heart failure	29	0.202725	0.0615651	1.22474	1.08552	1.38181	0.000991754

### Sheet: Table_S7
Locus id	Latent factor	SNP	CHR	hg19	hg38	ALLELE1	ALLELE0	A1FREQ	INFO	BETA	SE	pval	band	Gene	ECG trait reported	PMID	Novel	p<2.17×10-9	k	probk	SNP with the highest posterier probability
1	5	rs61775405	1	2025607	2094168	G	A	0.893398	0.906573	-0.073552	0.0115555	1e-10	p36.33	PRKCZ	QT interval	36050321	0	1	3	0.55757	rs2503715,rs35301881,rs28707307
1	1	rs2503715	1	2144107	2212668	A	G	0.127202	0.913258	-0.0629086	0.0105719	3.5e-09	p36.33	C1orf86	QT interval	36050321	0	0	1	0.67482	rs2503715
1	8	rs2503715	1	2144107	2212668	A	G	0.127202	0.913258	-0.0658627	0.0102116	1.8e-11	p36.33	C1orf86	QT interval	36050321	0	1	1	0.804039	rs2503715
2	9	rs761059126	1	3242476	3325912	CCTTGGCCCTCCTCGGCCCT	C	0.896847	0.943443	-0.0784337	0.0115173	9.8e-12	p36.32	PRDM16	QRS duration	36050321	0	1	1	0.655846	rs761059126
2	5	rs12047586	1	3247974	3331410	G	C	0.89615	0.98665	-0.0622397	0.0111914	1.3e-08	p36.32	PRDM16	QRS duration	36050321	0	0	1	0.484525	rs12047586
3	1	rs11121483	1	6263792	6203732	A	G	0.594924	0.962075	0.0482005	0.00700829	4.3e-12	p36.31	RPL22,RNF207	QT interval	24952745	0	1	1	0.7436	rs11121483
3	18	rs709208	1	6272137	6212077	A	G	0.677557	0.950519	-0.0597919	0.00763011	3.5e-15	p36.31	RPL22,RNF207,ICMT	QT interval	24952745	0	1	2	0.690879	rs709208,rs846110
3	27	rs709208	1	6272137	6212077	A	G	0.677557	0.950519	-0.0540932	0.00724476	1.5e-13	p36.31	RPL22,RNF207,ICMT	QT interval	24952745	0	1	3	0.68217	rs709208,rs846109,rs12040670
3	13	rs846111	1	6279370	6219310	G	C	0.72934	1	-0.0486574	0.00785937	2.8e-10	p36.31	RPL22,RNF207,ICMT	QT interval	24952745	0	1	1	0.667059	rs846111
3	20	rs846111	1	6279370	6219310	G	C	0.72934	1	0.049102	0.00757997	9.3e-11	p36.31	RPL22,RNF207,ICMT	QT interval	24952745	0	1	1	0.731593	rs846111
3	4	rs846111	1	6279370	6219310	G	C	0.72934	1	-0.0571578	0.0076018	5.5e-14	p36.31	RPL22,RNF207,ICMT	QT interval	24952745	0	1	2	0.417636	rs846111,rs17029184
3	6	rs846109	1	6289835	6229775	A	T	0.981319	0.986632	0.163394	0.0255984	3.2e-10	p36.31	RNF207,ICMT	QT interval	24952745	0	1	2	0.791797	rs846109,rs10864434
4	5	rs71569862	1	22280692	21954199	C	CTTTCTTTTT	0.362873	0.936445	0.0441767	0.00732729	5.4e-10	p36.12	HSPG2	PR interval	32439900	0	1	3	0.662006	rs71569862,rs11589199,rs555757518
5	27	rs2298632	1	23710475	23383982	C	T	0.506659	0.961337	-0.0388552	0.00670402	2.5e-09	p36.12	TCEA3	QT interval	24952745	0	0	1	0.729771	rs2298632
6	13	rs61775418	1	26393505	26067014	G	A	0.880309	0.973397	-0.0680522	0.010883	7.7e-10	p36.11	TRIM63	PR interval	32439900	0	1	1	0.616519	rs112087357
7	14	rs116015634	1	41250961	40785289	C	T	0.97828	1	-0.148818	0.0236449	3.1e-10	p34.2	KCNQ4	QT interval	36050321	0	1	1	0.81754	rs116015634
7	18	rs116015634	1	41250961	40785289	C	T	0.97828	1	0.155802	0.0238056	2.5e-11	p34.2	KCNQ4	QT interval	36050321	0	1	1	0.660272	rs116015634
7	32	rs116015634	1	41250961	40785289	C	T	0.97828	1	-0.212459	0.0234245	1.2e-19	p34.2	KCNQ4	QT interval	36050321	0	1	1	0.747082	rs116015634
7	5	rs116015634	1	41250961	40785289	C	T	0.97828	1	0.19802	0.0234027	6.5e-18	p34.2	KCNQ4	QT interval	36050321	0	1	1	0.661193	rs116015634
7	7	rs116015634	1	41250961	40785289	C	T	0.97828	1	0.228715	0.0236825	1.9e-22	p34.2	KCNQ4	QT interval	36050321	0	1	1	0.705059	rs116015634
8	31	rs66538782	1	46596236	46130564	G	GA	0.709875	0.984505	0.0424246	0.00755508	2e-08	p34.1	PIK3R3	QT interval	36050321	0	0	1	0.884416	rs66538782
9	7	rs7533757	1	50892870	50427198	G	A	0.985089	0.987354	-0.167453	0.0286234	2.1e-09	p32.3	DMRTA2	PR interval	32439900	0	1	1	0.697628	rs72690453
10	8	rs72692250	1	51528881	51063209	C	G	0.983143	1	0.147309	0.0253545	2.7e-09	p32.3	C1orf185	PR interval	32439900	0	0	1	0.679575	rs60697084
11	31	rs643428	1	54728858	54263185	C	T	0.392523	0.988699	-0.0390855	0.00697302	2.1e-08	p32.3	SSBP3	PR interval	32439900	0	0	1	0.732369	rs643428
11	27	rs487645	1	54737590	54271917	A	G	0.436716	0.984161	0.0609345	0.00669722	2.3e-19	p32.3	SSBP3	PR interval	32439900	0	1	2	0.523464	rs487645,rs114275786
11	18	rs603901	1	54741767	54276094	C	T	0.434572	0.982685	0.0423	0.00706098	6.1e-09	p32.3	SSBP3	PR interval	32439900	0	0	1	0.657874	rs603901
12	2	rs2092868	1	61877393	61411721	C	T	0.500892	0.997075	-0.0403583	0.00670081	1.7e-09	p31.3	NFIA	QT interval	36050321	0	1	1	0.773337	rs2092868
12	29	rs1997997	1	61886046	61420374	A	G	0.520607	0.988219	0.068126	0.0068094	1.5e-23	p31.3	NFIA	QT interval	36050321	0	1	1	0.816289	rs1997997
12	26	rs12740555	1	61891369	61425697	C	G	0.525691	0.992732	-0.0468097	0.00682186	5.3e-12	p31.3	NFIA	QT interval	36050321	0	1	2	0.768678	rs6587925,rs11207743
12	9	rs2207793	1	61894653	61428981	C	T	0.526264	0.996103	0.0744837	0.00682539	1e-27	p31.3	NFIA	QT interval	36050321	0	1	1	0.628237	rs2207793
12	22	rs6587924	1	61895257	61429585	C	A	0.494466	0.995577	0.0480909	0.00699124	6e-12	p31.3	NFIA	QT interval	36050321	0	1	1	0.668811	rs6587924
12	27	rs4915741	1	61897148	61431476	T	A	0.495181	0.996933	0.0495421	0.0065718	1.7e-14	p31.3	NFIA	QT interval	36050321	0	1	1	0.76885	rs12741766
12	21	rs2207790	1	61897967	61432295	G	A	0.527968	1	-0.0481906	0.00685144	8.3e-12	p31.3	NFIA	QT interval	36050321	0	1	1	0.73689	rs2207790
13	17	rs113729918	1	66985194	66519511	C	CA	0.671146	0.966295	-0.0441305	0.00751254	4.2e-09	p31.3	SGIP1	QT interval	36050321	0	0	1	0.850047	rs113729918
13	1	rs1338197	1	66987276	66521593	G	A	0.786472	0.987237	0.0544898	0.00827175	8.2e-12	p31.3	SGIP1	QT interval	36050321	0	1	1	0.770239	rs1338197
14	18	rs776293589	1	112462949	111920327	TCC	T	0.737106	0.967879	-0.0690632	0.00799853	1.9e-18	p13.2	KCND3	PR interval	32439900	0	1	2	0.708522	rs776293589,rs75013985
14	25	rs776293589	1	112462949	111920327	TCC	T	0.737106	0.967879	0.0509259	0.00768129	6.8e-12	p13.2	KCND3	PR interval	32439900	0	1	2	0.79762	rs776293589,rs75013985
14	17	rs75013985	1	112530430	111987808	A	G	0.985772	0.92583	0.425616	0.0304075	1.6e-44	p13.2	KCND3	PR interval	32439900	0	1	4	0.566145	rs75013985,rs776293589,rs4839167,rs74109727
14	27	rs75013985	1	112530430	111987808	A	G	0.985772	0.92583	-0.18361	0.0287628	6.6e-11	p13.2	KCND3	PR interval	32439900	0	1	3	0.578317	rs75013985,rs776293589,rs1936048
14	1	rs116532272	1	112560237	112017615	G	A	0.986042	0.910194	-0.237392	0.0298794	7.9e-16	p13.2	KCND3	PR interval	32439900	0	1	2	0.718661	rs116532272,rs776293589
15	26	rs139593596	1	116291160	115748539	C	CTCTTATT	0.681931	0.98995	0.0572922	0.00738065	4e-14	p13.1	CASQ2	QT interval	36050321	0	1	1	0.624389	rs139593596
15	18	rs529599978	1	116294125	115751504	T	TA	0.580824	0.991761	0.0460954	0.00706762	2.5e-11	p13.1	CASQ2	QT interval	36050321	0	1	2	0.687425	rs61798519,rs74985404
15	25	rs529599978	1	116294125	115751504	T	TA	0.580824	0.991761	-0.0561651	0.0067873	4.9e-16	p13.1	CASQ2	QT interval	36050321	0	1	1	0.700828	rs529599978
15	24	rs4073778	1	116297758	115755137	C	A	0.438478	0.994583	-0.0484731	0.00698789	4e-12	p13.1	CASQ2	QT interval	36050321	0	1	1	0.803576	rs4073778
16	1	1:156423113_CT_C	1	156423113	156453321	CT	C	0.299889	0.983316	0.0494412	0.00742587	7.1e-12	q22	MEF2D	Electrocardiogram morphology (amplitude at temporal datapoints)	32916098	0	1	1	0.744395	1:156423113_CT_C
16	6	rs2274316	1	156446242	156476450	C	A	0.349669	0.996622	-0.0453994	0.00723488	4.6e-10	q22	MEF2D	Electrocardiogram morphology (amplitude at temporal datapoints)	32916098	0	1	2	0.549417	rs12131289,rs114015004
17	5	rs146475167	1	162021296	162051506	A	ATTG	0.751274	0.977809	-0.0711651	0.00800669	5.8e-19	q23.3	NOS1AP	QT interval	24952745	0	1	3	0.748965	rs12143842,rs10399680,rs115263373
17	25	rs60129000	1	162023184	162053394	T	C	0.75143	0.996137	-0.0734897	0.00774894	1.9e-21	q23.3	NOS1AP	QT interval	24952745	0	1	2	0.765066	rs60129000,rs569651261
17	15	rs12143842	1	162033890	162064100	C	TRUE	0.74774	1	-0.0512502	0.00807278	2.2e-10	q23.3	NOS1AP	QT interval	24952745	0	1	1	0.795926	rs12143842
17	30	rs12143842	1	162033890	162064100	C	T	0.74774	1	0.104869	0.00802661	7.8e-39	q23.3	NOS1AP	QT interval	24952745	0	1	2	0.763755	rs12143842,1:162212779_AC_A
17	32	rs12143842	1	162033890	162064100	C	T	0.74774	1	0.0594129	0.00787609	1.1e-13	q23.3	NOS1AP	QT interval	24952745	0	1	1	0.620486	rs12143842
17	18	rs4657166	1	162161339	162191549	C	G	0.699261	0.98883	-0.0521352	0.0076395	4.2e-12	q23.3	NOS1AP	QT interval	24952745	0	1	2	0.592771	rs4657166,rs12143842
17	6	rs4657166	1	162161339	162191549	C	G	0.699261	0.98883	-0.0594569	0.00759079	2.2e-15	q23.3	NOS1AP	QT interval	24952745	0	1	3	0.842666	rs12143842,rs4657166,rs7545047
17	27	rs10753778	1	162203586	162233796	A	G	0.786604	0.996309	-0.064662	0.00802227	2.2e-16	q23.3	NOS1AP	QT interval	24952745	0	1	3	0.723245	rs10918724,rs6427664,rs12143842
17	7	rs4656362	1	162219101	162249311	C	T	0.830502	0.99369	-0.0700075	0.00921162	7.8e-14	q23.3	NOS1AP	QT interval	24952745	0	1	4	0.448427	rs10753783,rs12083059,rs347294,rs60129000
18	5	rs531706	1	168692137	168722899	C	G	0.73027	0.996806	-0.0585669	0.00766938	2.2e-14	q24.2	DPT	QT interval	24952745	0	1	3	0.51279	rs531706,rs775194109,rs59732929
18	18	rs681316	1	168692515	168723277	G	C	0.720134	0.992537	-0.0611025	0.00774067	1e-15	q24.2	DPT	QT interval	24952745	0	1	2	0.57711	rs681316,rs56252770
18	27	rs681316	1	168692515	168723277	G	C	0.720134	0.992537	-0.0701186	0.00734973	5.9e-21	q24.2	DPT	QT interval	24952745	0	1	1	0.582223	rs681316
18	7	rs681316	1	168692515	168723277	G	C	0.720134	0.992537	-0.0525224	0.00770066	4.5e-12	q24.2	DPT	QT interval	24952745	0	1	1	0.494026	rs681316
19	5	rs1591734	1	169271902	169302664	C	T	0.860321	0.999135	0.0794822	0.00983699	3.3e-16	q24.2	NME7	QT interval	24952745	0	1	2	0.694207	rs1591734,rs17349138
20	18	rs2365652	1	201331664	201362536	C	A	0.388588	0.998782	0.0386772	0.00708982	1.6e-08	q32.1	TNNT2	Electrocardiogram morphology (amplitude at temporal datapoints)	32916098	0	0	1	0.805885	rs2365652
21	8	rs3856440	2	8721867	8581737	G	A	0.497027	0.989467	0.0550368	0.00655432	5.3e-18	p25.1	ID2	PR interval	32439900	0	1	1	0.539056	rs3856440
22	18	rs59583273	2	12978959	12838833	G	A	0.580916	0.995993	-0.0432629	0.0070599	1.2e-09	p24.3	TRIB2	Electrocardiogram morphology (amplitude at temporal datapoints)	32916098	0	1	1	0.63926	rs12986645
23	25	rs3821160	2	36644228	36417085	C	G	0.697355	0.988688	0.0407005	0.00727096	3e-08	p22.3	CRIM1	PR interval	32439900	0	0	2	0.799661	rs3821160,rs45504994
23	13	rs28705335	2	36655721	36428578	T	C	0.695481	0.9931	0.0488691	0.00756102	2.2e-10	p22.3	CRIM1	PR interval	32439900	0	1	1	0.741168	rs28705335
23	16	rs2023549	2	36679795	36452652	G	A	0.696208	0.987813	-0.0457973	0.00743668	7.4e-10	p22.3	CRIM1	PR interval	32439900	0	1	1	0.788379	rs2023549
23	24	rs2023549	2	36679795	36452652	G	A	0.696208	0.987813	-0.0502278	0.00750728	2.2e-11	p22.3	CRIM1	PR interval	32439900	0	1	1	0.730755	rs2023549
23	8	rs11681167	2	37150531	36923388	T	C	0.570284	0.996121	0.0386622	0.00657478	1.5e-09	p22.2	STRN	PR interval	32439900	0	1	1	0.690825	rs9636428
24	9	rs13019175	2	40773409	40546269	T	C	0.963732	0.980971	0.106951	0.0184575	6.9e-09	p22.1	SLC8A1	QT interval	24952745	0	0	1	0.573423	rs13019175
25	32	rs2276700	2	42160656	41933516	C	G	0.383588	0.980625	0.0486947	0.00708286	6.4e-12	p21	C2orf91	PR interval	32439900	0	1	1	0.587134	rs2276700
26	8	rs2121266	2	46535924	46308785	C	A	0.403693	0.992334	0.0397501	0.00665479	3.1e-09	p21	EPAS1	PR interval	32439900	0	0	1	0.800599	rs2121266
27	26	rs1802889	2	54756740	54529603	C	T	0.315872	0.994443	-0.045117	0.00735364	3.7e-10	p16.2	SPTBN1	PR interval	32439900	0	1	1	0.890759	rs6545421
27	18	rs2292357	2	54892805	54665668	G	A	0.280874	0.994177	-0.0420415	0.00774542	4.5e-08	p16.2	SPTBN1	PR interval	32439900	0	0	1	0.797233	rs2292357
27	5	rs2292357	2	54892805	54665668	G	A	0.280874	0.994177	-0.0490621	0.00762183	1.6e-10	p16.2	SPTBN1	PR interval	32439900	0	1	1	0.69595	rs2292357
27	25	rs354198	2	54967970	54740833	G	A	0.644345	0.980502	-0.0427496	0.0070415	6.8e-10	p16.2	EML6	PR interval	32439900	0	1	1	0.698858	rs354198
28	2	rs201699038	2	56075676	55848541	AT	A	0.844549	0.970813	0.0607986	0.0094337	1.2e-10	p16.1	EFEMP1			1	1	1	0.733448	rs201699038
29	13	2:61808655_CA_C	2	61808655	61581520	CA	C	0.497934	0.9626	0.046771	0.00705223	1.1e-11	p15	XPO1	QRS duration	36050321	0	1	1	0.731047	2:61808655_CA_C
30	8	rs4544423	2	66750017	66522885	T	G	0.408198	0.995145	0.044589	0.0066276	2e-12	p14	MEIS1	PR interval	32439900	0	1	2	0.700883	rs4544423,rs115610217
30	3	rs2192954	2	66777521	66550389	A	G	0.452728	0.988712	-0.0464205	0.00699989	3.3e-11	p14	MEIS1	PR interval	32439900	0	1	1	0.731143	rs2192954
30	1	rs2300481	2	66782467	66555335	C	T	0.616781	0.994999	-0.0393703	0.00694234	2.9e-09	p14	MEIS1	PR interval	32439900	0	0	1	0.851664	rs2300481
30	7	rs72824824	2	66784943	66557811	G	A	0.72835	0.986575	0.0447281	0.00778943	3e-09	p14	MEIS1	PR interval	32439900	0	0	1	0.494598	rs72824824
30	21	rs2300484	2	66788314	66561182	C	T	0.72817	0.986673	0.0482293	0.00776312	1.7e-10	p14	MEIS1	PR interval	32439900	0	1	2	0.623601	rs2300484,rs115610217
31	8	rs1482748	2	103582743	102966285	T	C	0.503925	0.990285	-0.0455368	0.00655241	5.8e-12	q12.1	TMEM182	PR interval	32439900	0	1	2	0.790661	rs2540278,rs2732839
32	3	rs76516997	2	106198374	105581917	C	T	0.889529	0.988655	-0.0620594	0.0111635	2.7e-08	q12.2	FHL2	PR interval	32439900	0	0	1	0.850725	rs76516997
32	8	rs1224540	2	106208235	105591778	C	T	0.123477	0.96545	0.0526768	0.0100502	3.5e-08	q12.2	NCK2	PR interval	32439900	0	0	1	0.839957	rs1224540
33	10	rs2084204	2	174886951	174022223	C	T	0.498283	0.998511	-0.0386104	0.00695712	2.9e-08	q31.1	OLA1	QT interval	24952745	0	0	1	0.693379	rs2084204
34	23	rs3731747	2	179421186	178556459	A	C	0.784973	0.971517	-0.0474403	0.00851988	2.6e-08	q31.2	TTN	QT interval	24952745	0	0	2	0.584568	rs3731747,rs138336475
34	5	rs3769864	2	179443217	178578490	T	G	0.774011	0.999565	0.0683327	0.00818199	7.3e-17	q31.2	TTN	QT interval	24952745	0	1	3	0.657638	rs3769864,rs72648970,rs55844607
34	3	rs36113194	2	179490785	178626058	C	T	0.778015	0.995802	-0.0520771	0.00841614	6.1e-10	q31.2	TTN	QT interval	24952745	0	1	1	0.680591	rs36113194
34	8	rs2042995	2	179558366	178693639	T	C	0.769092	1	-0.0485783	0.00772315	7.3e-10	q31.2	TTN	QT interval	24952745	0	1	2	0.82719	rs2042995,rs1873164
34	27	rs746578	2	179605180	178740453	C	A	0.953292	0.993523	-0.122186	0.0155073	1.6e-16	q31.2	TTN	QT interval	24952745	0	1	2	0.518604	rs2742347,rs34259102
34	26	rs72647864	2	179647824	178783097	G	A	0.962074	0.993003	-0.145592	0.017914	1.5e-15	q31.2	TTN	QT interval	24952745	0	1	2	0.571124	rs72647864,rs151041685
34	10	rs142556838	2	179747068	178882341	C	T	0.913735	0.995943	-0.118592	0.0123793	9.7e-22	q31.2	CCDC141	QT interval	24952745	0	1	3	0.721746	rs142556838,rs10497529,rs76363828
34	4	rs142556838	2	179747068	178882341	C	T	0.913735	0.995943	0.0956995	0.0119997	1.5e-15	q31.2	CCDC141	QT interval	24952745	0	1	2	0.609678	rs142556838,rs746173377
34	13	rs35596070	2	179759692	178894965	C	A	0.857659	0.996393	-0.0860563	0.0099456	9.7e-19	q31.2	CCDC141	QT interval	24952745	0	1	2	0.582159	rs35596070,rs33917087
34	1	rs377054154	2	179851886	178987159	T	C	0.739315	0.850505	-0.0469408	0.00835131	1.4e-08	q31.2	CCDC141	QT interval	24952745	0	0	2	0.841833	rs76580576,rs56207956
35	5	rs295129	2	201229473	200364750	G	A	0.440206	0.995133	0.0430758	0.00688209	1.6e-10	q33.1	SPATS2L	QT interval	24952745	0	1	1	0.814736	rs296790
36	1	2:213211032_GC_G	2	213211032	212346308	GC	G	0.291728	0.991689	-0.0626655	0.00743195	1.9e-17	q34	ERBB4			1	1	1	0.755375	2:213211032_GC_G
37	32	rs11685912	2	220407736	219543014	A	G	0.46358	1	-0.044591	0.00687285	3.6e-11	q35	ASIC4,CHPF,TMEM198,OBSL1	QT interval	36050321	0	1	1	0.670677	rs11685912
37	25	rs745303	2	220408638	219543916	G	A	0.463358	0.999332	0.0470249	0.0067064	2.6e-12	q35	ASIC4,CHPF,TMEM198,OBSL1	QT interval	36050321	0	1	1	0.731227	rs745303
37	27	rs635311	2	220502367	219637645	A	C	0.233627	1	0.0434345	0.0077823	1.1e-08	q35	SLC4A3	QT interval	36050321	0	0	1	0.655407	rs635311
38	6	rs10178594	2	231319834	230455119	G	C	0.773236	0.993687	-0.0464411	0.00826798	2.3e-08	q37.1	SP100			1	0	1	0.769564	rs10178594
39	1	rs7650482	3	12841804	12800305	A	G	0.347658	0.998702	0.0407028	0.00710551	3.2e-09	p25.2	CAND2	Electrocardiogram morphology (amplitude at temporal datapoints)	32916098	0	0	1	0.761703	rs7650482
40	20	rs4684185	3	14272914	14231414	C	T	0.655173	0.984266	-0.049541	0.00711077	3.2e-12	p25.1	LSM3	PR interval	32439900	0	1	1	0.865437	rs4684185
40	1	rs55647831	3	14273464	14231964	C	T	0.787124	0.98708	0.045807	0.00826625	2.6e-08	p25.1	LSM3	PR interval	32439900	0	0	1	0.780074	rs55647831
40	25	rs17305149	3	14277297	14235797	A	G	0.786749	0.988306	0.0510609	0.00816727	2e-09	p25.1	LSM3	PR interval	32439900	0	1	1	0.699429	rs17305149
40	4	rs4685103	3	14307476	14265976	G	T	0.55859	0.97025	-0.0404385	0.00687505	4.1e-09	p25.1	LSM3	PR interval	32439900	0	0	1	0.829723	rs4685103
41	8	rs875895	3	24418590	24377099	T	C	0.437112	0.961423	-0.0404222	0.00668705	2.6e-09	p24.2	THRB	QT interval	36050321	0	0	1	0.624745	rs875895
42	9	rs3796387	3	38579207	38537716	G	A	0.831635	0.994459	-0.0585401	0.0091565	1.6e-10	p22.2	EXOG	QT interval	24952745	0	1	2	0.567198	rs41312411,rs9832895
42	14	3:38603495_GGGGCACACAGAGT_G	3	38603495	38562004	GGGGCACACAGAGT	G	0.82461	0.945905	-0.0680046	0.00926714	2.2e-13	p22.2	SCN5A	QT interval	24952745	0	1	4	0.729852	rs76521806,rs7615140,3:38603495_GGGGCACACAGAGT_G,rs62242769
42	32	3:38603495_GGGGCACACAGAGT_G	3	38603495	38562004	GGGGCACACAGAGT	G	0.82461	0.945905	-0.0861409	0.00918548	2e-21	p22.2	SCN5A	QT interval	24952745	0	1	5	0.907052	rs9311193,rs6790396,rs9832895,3:38603495_GGGGCACACAGAGT_G,rs4072710
42	25	rs41312411	3	38621237	38579746	C	G	0.853948	0.980442	0.0842154	0.00951425	2.4e-19	p22.2	SCN5A	QT interval	24952745	0	1	5	0.998913	rs55824920,rs7430191,rs41312411,rs4073796,rs7428232
42	13	rs11710077	3	38657899	38616408	A	T	0.799485	1	-0.0473773	0.00867575	2.6e-08	p22.2	SCN5A	QT interval	24952745	0	0	2	0.591245	rs9844378,rs11710077
42	31	rs55824920	3	38659952	38618461	C	T	0.668369	1	0.0613516	0.00717761	1.3e-17	p22.2	SCN5A	QT interval	24952745	0	1	2	0.480253	rs55824920,rs6792974
42	24	rs6599230	3	38674712	38633221	T	C	0.200907	1	0.0546954	0.0085821	1.9e-10	p22.2	SCN5A	QT interval	24952745	0	1	3	0.725867	rs6599230,rs373670792,rs9311197
42	18	rs6773331	3	38684397	38642906	A	T	0.0188035	0.949494	0.319469	0.0261069	5.1e-36	p22.2	SCN5A	QT interval	24952745	0	1	4	0.473157	rs6801957,rs6773331,rs9844378,rs7638909
42	16	rs7373492	3	38687369	38645878	T	C	0.0187473	0.94758	0.24191	0.0257366	5.5e-21	p22.2	SCN5A	QT interval	24952745	0	1	2	0.724219	rs7373492,rs571037730
42	27	rs7373492	3	38687369	38645878	T	C	0.0187473	0.94758	0.244018	0.0248558	2e-23	p22.2	SCN5A	QT interval	24952745	0	1	3	0.501584	rs7373492,rs6801957,rs55899887
42	6	rs76521806	3	38699265	38657774	A	AT	0.0192658	0.927373	0.231611	0.0259596	4.2e-19	p22.2	SCN5A	QT interval	24952745	0	1	1	0.548012	rs76521806
42	5	rs7373065	3	38710315	38668824	T	C	0.0188042	0.929885	0.278187	0.025968	1e-28	p22.2	SCN5A	QT interval	24952745	0	1	4	0.594443	rs6599255,rs7373065,rs6797133,rs7373102
42	1	rs6801957	3	38767315	38725824	T	C	0.40419	1	0.0944468	0.00687304	2.9e-43	p22.2	SCN10A	QT interval	24952745	0	1	5	0.656375	rs6801957,rs7373492,rs11710077,rs4073103,rs4131768
42	2	rs6801957	3	38767315	38725824	T	C	0.40419	1	0.0549265	0.00685081	1.1e-15	p22.2	SCN10A	QT interval	24952745	0	1	3	0.370178	rs6801957,rs6773331,rs7374540
42	21	rs6801957	3	38767315	38725824	T	C	0.40419	1	-0.0745015	0.0070124	8.2e-27	p22.2	SCN10A	QT interval	24952745	0	1	5	0.994068	rs6801957,rs55824920,rs41312411,rs7430191,rs9843500
42	7	rs6801957	3	38767315	38725824	T	C	0.40419	1	-0.116097	0.00702937	2.7e-62	p22.2	SCN10A	QT interval	24952745	0	1	5	1	rs6801957,rs41312411,rs76521806,rs9832895,rs34519218
42	8	rs6801957	3	38767315	38725824	T	C	0.40419	1	0.136394	0.00662921	4.7e-95	p22.2	SCN10A	QT interval	24952745	0	1	5	1	rs6801957,rs3922844,rs55824920,rs4073103,rs142257829
42	29	rs6790396	3	38771925	38730434	C	G	0.410508	0.999285	0.0388287	0.00691722	2e-08	p22.2	SCN10A	QT interval	24952745	0	0	3	0.872266	rs6599219,rs6599220,rs6790396
42	3	rs6800541	3	38774832	38733341	C	T	0.403295	1	0.0635471	0.00711448	4.2e-19	p22.2	SCN10A	QT interval	24952745	0	1	5	0.541568	rs41312411,rs6800541,rs41258324,rs7645358,rs143695144
43	26	3:53279322_CAAA_C	3	53279322	53245306	CAAA	C	0.866357	0.93814	-0.0601572	0.0103226	4.8e-09	p21.1	TKT	PR interval	32439900	0	0	1	0.73177	3:53279322_CAAA_C
43	1	rs4687718	3	53282303	53248287	A	G	0.128801	1	-0.070892	0.0100932	8.1e-12	p21.1	TKT	PR interval	32439900	0	1	1	0.530512	rs4687718
43	7	rs4687718	3	53282303	53248287	A	G	0.128801	1	0.060562	0.0103227	2.9e-09	p21.1	TKT	PR interval	32439900	0	0	1	0.552179	rs4687718
43	25	rs141078441	3	53286932	53252916	C	T	0.816446	0.992851	-0.0529292	0.00860145	8.6e-10	p21.1	TKT	PR interval	32439900	0	1	1	0.621172	rs141078441
44	25	rs17775391	3	66444697	66394273	A	C	0.713598	0.992446	-0.0403579	0.00737698	3.5e-08	p14.1	SLC25A26,LRIG1	PR interval	32439900	0	0	1	0.798996	rs17775391
45	8	rs333302	3	124376012	124657165	T	C	0.430713	0.995639	-0.0352269	0.00658658	1.4e-08	q21.1	KALRN			1	0	1	0.833061	rs333302
46	5	rs2200541	3	149952041	150234254	T	C	0.860324	0.98946	-0.0763	0.0100051	6.1e-14	q25.1	TSC22D2	QT interval	36050321	0	1	1	0.707791	rs2200541
47	8	rs11928162	3	156827227	157109438	C	T	0.528127	0.971596	0.045952	0.00659964	2.6e-12	q25.31	CCNL1	PR interval	32439900	0	1	1	0.723641	rs11928162
48	4	rs1714518	3	158213423	158495634	C	T	0.501023	0.997296	0.0376226	0.00671067	2.1e-08	q25.32	RSRC1	PR interval	32439900	0	0	1	0.789828	rs1714518
48	13	rs55972555	3	158233141	158515352	C	T	0.548115	0.966303	0.0382198	0.00707875	3.5e-08	q25.32	RSRC1	PR interval	32439900	0	0	1	0.877728	rs55972555
49	16	rs9850919	3	169177924	169460136	C	T	0.399057	1	-0.0403249	0.00700543	8.6e-09	q26.2	MECOM			1	0	1	0.634946	rs9850919
50	25	rs10937226	3	185302885	185585097	G	A	0.649268	0.996888	-0.0385452	0.0069766	4.6e-08	q27.2	SENP2	PR interval	32439900	0	0	1	0.52754	rs56065557
50	1	rs540615486	3	185339119	185621331	T	TA	0.664228	0.980633	0.0586866	0.00717913	1.8e-17	q27.2	SENP2	PR interval	32439900	0	1	1	0.840871	rs540615486
51	27	rs789837	3	194309528	194588799	G	A	0.558984	0.961988	0.0372991	0.00676036	9.7e-09	q29	TMEM44	QT interval	36050321	0	0	1	0.650175	rs789837
52	5	rs4974578	4	1266072	1272284	A	G	0.543379	0.998195	-0.0395344	0.00691529	8.8e-10	p16.3	MAEA	QT interval	36050321	0	1	1	0.703009	rs4974578
53	5	rs28759100	4	7762551	7760824	T	C	0.850439	0.992232	-0.0540121	0.00956946	4.4e-09	p16.1	AFAP1			1	0	1	0.700568	rs28759100
53	4	4:7849891_TGGGA_T	4	7849891	7848164	TGGGA	T	0.275662	0.975668	0.0422511	0.00766138	3.5e-08	p16.1	AFAP1			1	0	1	0.761992	4:7849891_TGGGA_T
53	24	rs28568794	4	7852093	7850366	G	C	0.564354	0.997247	-0.0395008	0.00697328	1.5e-08	p16.1	AFAP1			1	0	1	0.870822	rs28568794
54	18	rs13150566	4	86668673	85747520	G	A	0.299776	0.998211	0.0490209	0.00765177	1.2e-10	q21.23	ARHGAP24	PR interval	32439900	0	1	1	0.805985	rs13150566
54	8	rs17010755	4	86672094	85750941	G	C	0.299028	0.998599	-0.0823395	0.00717993	2.7e-32	q21.23	ARHGAP24	PR interval	32439900	0	1	1	0.767992	rs17010755
54	21	rs13137008	4	86674199	85753046	G	T	0.299218	0.998315	0.0449902	0.00758253	3.3e-09	q21.23	ARHGAP24	PR interval	32439900	0	0	3	0.589082	rs13137008,rs28506827,rs59325380
54	7	rs199745043	4	86681216	85760063	AG	A	0.304055	0.987604	0.0558264	0.00762295	6.2e-14	q21.23	ARHGAP24	PR interval	32439900	0	1	1	0.801119	rs199745043
55	23	rs35408611	4	114423677	113502521	C	CA	0.741562	0.977571	-0.0515422	0.00799999	1.2e-10	q26	CAMK2D	QT interval	36050321	0	1	1	0.770125	rs35408611
55	9	rs751651954	4	114425987	113504831	CA	C	0.743756	0.978133	-0.0588673	0.00792331	1.1e-13	q26	CAMK2D	QT interval	36050321	0	1	1	0.469588	rs751651954
55	3	rs55754224	4	114428714	113507558	C	T	0.74799	0.995246	-0.054812	0.00803661	9.1e-12	q26	CAMK2D	QT interval	36050321	0	1	1	0.837924	rs55754224
55	29	rs11946291	4	114439476	113518320	T	C	0.746181	0.997851	-0.0476413	0.00781168	1.1e-09	q26	CAMK2D	QT interval	36050321	0	1	1	0.781689	rs11946291
55	1	rs17531033	4	114439831	113518675	G	C	0.748616	0.997037	-0.0839894	0.00778427	1.3e-27	q26	CAMK2D	QT interval	36050321	0	1	2	0.476352	rs17531033,rs552739846
56	27	rs12650306	4	156393097	155471945	T	C	0.525193	0.998454	0.0398523	0.00661486	9.3e-10	q32.1	MAP9			1	1	1	0.758849	rs12650306
57	3	rs58353751	5	19262717	19262608	G	A	0.994098	0.932489	0.278724	0.0479935	6.3e-09	p14.3	CDH18			1	0	1	0.823556	rs58353751
58	8	rs115657133	5	38052654	38052552	C	T	0.994005	0.866002	0.249762	0.0451803	1.6e-08	p13.2	EGFLAM			1	0	1	0.67588	rs115657133
59	31	rs2915439	5	64314865	65019038	A	G	0.171221	0.998434	0.071158	0.00900234	2.7e-15	q12.3	CWC27	QRS duration	36050321	0	1	1	0.724667	rs2915439
60	8	rs76160968	5	102682145	103346444	A	G	0.950858	0.977786	-0.101436	0.0152406	3.7e-12	q21.1	C5orf30	Electrocardiogram morphology (amplitude at temporal datapoints)	32916098	0	1	1	0.660076	rs76160968
61	23	rs4836027	5	121866990	122531295	T	C	0.691292	0.986883	0.0538858	0.0075653	1.1e-12	q23.2	SNCAIP			1	1	2	0.917677	rs4836027,rs2061770
61	21	rs12653716	5	121874184	122538489	T	C	0.700293	0.990605	-0.0502942	0.00752373	4e-11	q23.2	SNCAIP			1	1	1	0.608646	rs12653716
62	26	rs337128	5	122441482	123105787	A	C	0.456004	0.981194	0.0434786	0.00692673	3.1e-10	q23.2	PRDM6	QRS duration	36050321	0	1	1	0.765643	rs337125
62	22	rs382718	5	122472077	123136382	G	C	0.253437	0.996492	0.0456808	0.00807273	1.5e-08	q23.2	PRDM6	QRS duration	36050321	0	0	1	0.846385	rs393761
62	9	5:122475969_GA_G	5	122475969	123140275	GA	G	0.835519	0.963801	-0.061929	0.00943789	5.3e-11	q23.2	PRDM6	QRS duration	36050321	0	1	1	0.842457	5:122475969_GA_G
63	26	rs1603643	5	143491867	144112302	G	T	0.2902	0.996355	0.0438342	0.00752383	9.9e-09	q31.3	YIPF5	QRS duration	36050321	0	0	1	0.850087	rs1603643
64	32	rs62379942	5	153871070	154491510	C	T	0.636588	0.999444	0.0604785	0.00710777	7.5e-17	q33.2	HAND1	QT interval	36050321	0	1	1	0.777006	rs10054375
64	14	rs10054375	5	153871832	154492272	T	C	0.636531	1	0.0640881	0.007165	3.7e-19	q33.2	HAND1	QT interval	36050321	0	1	1	0.766182	rs10054375
64	17	rs10054375	5	153871832	154492272	T	C	0.636531	1	0.0428683	0.00724999	3.4e-09	q33.2	HAND1	QT interval	36050321	0	0	1	0.761181	rs10054375
64	20	rs10076436	5	153871841	154492281	C	G	0.636556	0.999707	-0.0544633	0.00698804	6.5e-15	q33.2	HAND1	QT interval	36050321	0	1	2	0.815137	rs10076436,rs283437
64	21	rs10076436	5	153871841	154492281	C	G	0.636556	0.999707	-0.0435854	0.0071581	2.9e-10	q33.2	HAND1	QT interval	36050321	0	1	1	0.706936	rs10076436
64	9	rs10076436	5	153871841	154492281	C	G	0.636556	0.999707	0.0864982	0.00712241	6.1e-34	q33.2	HAND1	QT interval	36050321	0	1	2	0.67122	rs10076436,rs442533
64	12	rs13185595	5	153872170	154492610	G	A	0.636249	1	0.0631471	0.00728666	4.5e-18	q33.2	HAND1	QT interval	36050321	0	1	1	0.739105	rs13185595
65	24	rs35745535	5	157419693	157992685	A	AT	0.691606	0.936101	-0.0434137	0.00765873	1.4e-08	q33.3	CLINT1			1	0	1	0.770705	rs35745535
66	27	rs11749847	5	171950908	172523904	C	G	0.681735	1	0.0418264	0.00707849	1.4e-09	q35.1	SH3PXD2B	Electrocardiogram morphology (amplitude at temporal datapoints)	32916098	0	1	1	0.811582	rs11749847
67	7	rs251247	5	172487866	173060863	C	G	0.075075	0.985289	0.104238	0.0131465	2.2e-16	q35.1	CREBRF	PR interval	32439900	0	1	2	0.788662	rs251247,5:172523457_CCCCTCTCCT_C
67	20	5:172523457_CCCCTCTCCT_C	5	172523457	173096454	CCCCTCTCCT	C	0.463145	0.970246	0.0502236	0.00683707	2e-13	q35.1	CREBRF	PR interval	32439900	0	1	2	0.789203	5:172523457_CCCCTCTCCT_C,rs3132139
67	32	rs255320	5	172617455	173190452	T	C	0.307262	0.989632	-0.0441191	0.00742483	3.3e-09	q35.1	BNIP1	PR interval	32439900	0	0	2	0.477232	rs255320,rs186412141
67	8	rs255320	5	172617455	173190452	T	C	0.307262	0.989632	-0.0422867	0.0070859	1.8e-09	q35.1	BNIP1	PR interval	32439900	0	1	2	0.466593	rs2879599,rs138967294
67	10	rs4868243	5	172643118	173216115	G	A	0.834791	0.987443	0.0698548	0.00942102	1.2e-13	q35.1	NKX2-5	PR interval	32439900	0	1	2	0.815587	rs4868243,rs70984936
67	30	rs11134776	5	172643847	173216844	A	G	0.832856	1	0.0581416	0.00935061	1.2e-10	q35.1	NKX2-5	PR interval	32439900	0	1	1	0.737386	rs11134776
67	6	rs77999046	5	172665106	173238103	T	C	0.855206	0.963207	-0.0875217	0.00999124	4.6e-19	q35.1	NKX2-5	PR interval	32439900	0	1	2	0.618691	rs77999046,rs200357671
67	27	rs6891790	5	172670745	173243742	G	T	0.707898	0.980945	-0.0486024	0.00730237	1.5e-11	q35.1	NKX2-5	PR interval	32439900	0	1	2	0.517864	rs6891790,rs12152984
68	1	rs359477	5	173305432	173878429	T	C	0.552603	0.998465	-0.0366821	0.00679925	4.2e-08	q35.2	CPEB4	PR interval	32439900	0	0	1	0.654341	rs359477
69	27	rs6920534	6	7519183	7518950	T	C	0.901186	0.967751	-0.0611419	0.0111891	3.9e-08	p24.3	DSP	PR interval	32439900	0	0	1	0.712112	rs6920534
69	24	rs3823183	6	7543468	7543235	A	G	0.721426	1	0.0484709	0.00768566	2.9e-10	p24.3	DSP	PR interval	32439900	0	1	3	0.81738	rs75945653,rs72825054,rs55782316
70	25	rs2142741	6	11262323	11262090	A	G	0.803066	0.974629	0.0494688	0.00845136	3.7e-09	p24.2	NEDD9			1	0	1	0.831229	rs2142741
71	4	rs13217022	6	22612757	22612528	T	C	0.697905	0.987727	0.0444014	0.00739073	1.9e-09	p22.3	HDGFL1	PR interval	32439900	0	1	1	0.852107	rs13217022
72	8	rs7773004	6	26267755	26267527	A	G	0.495236	0.997958	0.0360781	0.00657192	1.4e-08	p22.2	HIST1H3G,HIST1H2BI			1	0	1	0.827856	rs7773004
73	19	rs12207916	6	36617652	36649875	TRUE	C	0.720852	0.985665	0.0433447	0.00771073	1.9e-08	p21.2	CDKN1A	PR interval	32439900	0	0	1	0.773377	rs12207916
73	13	rs6930083	6	36634156	36666379	A	G	0.338825	0.998009	-0.0417845	0.00733247	6.9e-09	p21.2	CDKN1A	PR interval	32439900	0	0	1	0.757251	rs3176326
73	17	rs4151702	6	36645988	36678211	G	C	0.798978	0.993641	-0.0646305	0.00871588	1.2e-13	p21.2	CDKN1A	PR interval	32439900	0	1	1	0.714451	rs4151702
73	14	rs146170154	6	36646768	36678991	C	CTA	0.798932	0.984287	-0.0506328	0.00865784	5e-09	p21.2	CDKN1A	PR interval	32439900	0	0	1	0.763168	rs146170154
73	21	rs146170154	6	36646768	36678991	C	CTA	0.798932	0.984287	0.0555229	0.00864674	6.3e-11	p21.2	CDKN1A	PR interval	32439900	0	1	1	0.674503	rs146170154
73	24	rs146170154	6	36646768	36678991	C	CTA	0.798932	0.984287	0.0552944	0.00866	1.7e-10	p21.2	CDKN1A	PR interval	32439900	0	1	1	0.808615	rs146170154
73	5	rs146170154	6	36646768	36678991	C	CTA	0.798932	0.984287	0.10115	0.0085832	6.6e-34	p21.2	CDKN1A	PR interval	32439900	0	1	2	0.44818	rs146170154,rs236346
73	7	rs146170154	6	36646768	36678991	C	CTA	0.798932	0.984287	0.0724154	0.00867987	8.4e-18	p21.2	CDKN1A	PR interval	32439900	0	1	1	0.744816	rs146170154
73	8	rs146170154	6	36646768	36678991	C	CTA	0.798932	0.984287	-0.0447605	0.00819154	5.8e-09	p21.2	CDKN1A	PR interval	32439900	0	0	1	0.749983	rs146170154
73	25	rs3176323	6	36646849	36679072	T	C	0.689222	0.989045	0.0494815	0.00724147	9.9e-12	p21.2	CDKN1A	PR interval	32439900	0	1	2	0.635885	rs146170154,rs6930941
73	32	rs3176326	6	36647289	36679512	G	A	0.799529	0.987428	-0.0671251	0.00858641	5.5e-15	p21.2	CDKN1A	PR interval	32439900	0	1	1	0.662316	rs3176326
74	14	rs567546964	6	110140494	109819291	G	A	0.994841	0.939493	0.285636	0.0493683	7.2e-09	q21	FIG4			1	0	4	0.491995	rs58466613,rs567546964,rs77339217,rs17070969
75	26	rs12192632	6	117525985	117204822	C	G	0.610554	0.993508	0.0724853	0.00704885	2.2e-25	q22.1	VGLL2	Electrocardiogram morphology (amplitude at temporal datapoints)	32916098	0	1	2	0.674482	rs12192632,rs663474
75	1	rs210966	6	117624598	117303435	C	G	0.291603	0.987606	-0.0514587	0.00745656	1.8e-12	q22.1	ROS1	Electrocardiogram morphology (amplitude at temporal datapoints)	32916098	0	1	2	0.517066	rs210966,rs140876199
75	29	rs210966	6	117624598	117303435	C	G	0.291603	0.987606	-0.0464742	0.00751365	6.2e-10	q22.1	ROS1	Electrocardiogram morphology (amplitude at temporal datapoints)	32916098	0	1	2	0.871467	rs210966,rs59365541
76	18	rs3951016	6	118559658	118238495	T	A	0.528492	0.990721	0.069202	0.00699216	1.7e-23	q22.1	SLC35F1	QT interval	24952745	0	1	2	0.648825	rs72967533,rs867171721
76	24	rs376875	6	118611592	118290429	C	T	0.417864	0.99017	-0.0435943	0.00702438	5.4e-10	q22.1	SLC35F1	QT interval	24952745	0	1	1	0.804043	rs376875
76	25	6:118618906_TATATATATATA_T	6	118618906	118297743	TATATATATATA	T	0.454782	0.982586	0.055323	0.00675638	1e-16	q22.1	SLC35F1	QT interval	24952745	0	1	1	0.688414	6:118618906_TATATATATATA_T
76	28	rs1334489	6	118639387	118318224	T	A	0.561016	0.988461	-0.0465268	0.0070306	3.6e-11	q22.1	SLC35F1	QT interval	24952745	0	1	1	0.820863	rs1334489
76	13	rs778745709	6	118642268	118321105	ACT	A	0.561901	0.984079	0.0468615	0.00705535	2.9e-11	q22.1	SLC35F1	QT interval	24952745	0	1	2	0.892501	rs28436726,rs9374728
76	30	rs72967533	6	118655020	118333857	T	C	0.522775	0.99168	0.0595881	0.0069908	1.9e-17	q22.1	SLC35F1	QT interval	24952745	0	1	2	0.945299	rs6569013,rs12215355
76	31	rs72967533	6	118655020	118333857	T	C	0.522775	0.99168	-0.047491	0.00680209	2.9e-12	q22.1	SLC35F1	QT interval	24952745	0	1	1	0.741302	rs72967533
76	27	rs11153730	6	118667522	118346359	T	C	0.514504	1	-0.0550755	0.00660069	6.6e-18	q22.1	SLC35F1	QT interval	24952745	0	1	2	0.635323	rs2798321,rs12215355
76	29	rs11153730	6	118667522	118346359	T	C	0.514504	1	-0.0506348	0.00680874	1e-13	q22.1	SLC35F1	QT interval	24952745	0	1	1	0.605987	rs11153730
76	5	rs11153730	6	118667522	118346359	T	C	0.514504	1	-0.0726425	0.00683724	1.5e-27	q22.1	SLC35F1	QT interval	24952745	0	1	2	0.656255	rs9320649,rs10457327
76	20	rs56403768	6	118703534	118382371	T	C	0.580715	0.992526	0.0382874	0.00684715	2.2e-08	q22.1	SLC35F1	QT interval	24952745	0	0	1	0.886374	rs11967858
76	21	rs56403768	6	118703534	118382371	T	C	0.580715	0.992526	0.0677884	0.0070148	1.4e-22	q22.1	SLC35F1	QT interval	24952745	0	1	1	0.716897	rs56403768
76	16	rs9401080	6	118951705	118630542	T	C	0.938825	0.995326	-0.0798192	0.0142072	1.9e-08	q22.31	CEP85L	QT interval	24952745	0	0	1	0.605149	rs9401080
77	27	rs3966775	6	126067655	125746509	C	A	0.477051	0.996582	0.037988	0.0066342	3.6e-09	q22.31	HEY2	QT interval	36050321	0	0	1	0.844965	rs3966775
78	16	rs1155939	6	126866133	126544987	C	A	0.503637	0.999274	0.0391558	0.00683644	1e-08	q22.32	CENPW	QRS duration	36050321	0	0	1	0.735066	rs1155939
79	31	rs611802	6	142866387	142545250	A	C	0.705666	0.948192	-0.0466468	0.00761236	8.9e-10	q24.1	GPR126			1	1	1	0.733816	rs611802
80	21	rs150216346	7	35455754	35416144	T	C	0.975308	0.948631	0.186146	0.0226831	3.8e-16	p14.2	TBX20	QT interval	36050321	0	1	4	0.750003	rs150216346,rs235407,rs2908049,rs118119603
80	8	rs11764098	7	35505710	35466100	C	G	0.975605	0.942658	-0.215933	0.0216736	3.6e-23	p14.2	HERPUD2	QT interval	36050321	0	1	3	0.662226	rs150260620,rs340405,rs58052972
81	21	rs6959696	7	46616776	46577178	G	A	0.610698	0.996697	0.041993	0.00710072	3.7e-09	p12.3	IGFBP3	QRS duration	36050321	0	0	2	0.58839	rs12673771,rs2286115
81	25	rs7784776	7	46620145	46580547	A	G	0.608894	1	0.0391402	0.0068609	2e-08	p12.3	IGFBP3	QRS duration	36050321	0	0	1	0.843168	rs7784776
81	8	rs6959031	7	46637403	46597805	T	A	0.469581	0.991711	0.0359655	0.00658482	3.8e-08	p12.3	IGFBP3	QRS duration	36050321	0	0	1	0.819173	rs57014425
82	26	rs7801015	7	100476497	100878876	T	C	0.524277	0.999806	-0.0384804	0.00686586	2.8e-08	q22.1	TRIP6,SRRT,UFSP1	QT interval	36050321	0	0	1	0.569369	rs7801015
83	26	rs567458763	7	107116749	107476304	G	GA	0.505581	0.990222	0.0422779	0.00687812	8.8e-10	q22.3	COG5,GPR22	QRS duration	36050321	0	1	1	0.788705	rs567458763
84	14	rs3807989	7	116186241	116546187	A	G	0.409702	1	0.040892	0.00702478	5.8e-09	q31.2	CAV1	QT interval	24952745	0	0	2	0.686004	rs3807989,rs10258363
84	21	rs3807989	7	116186241	116546187	A	G	0.409702	1	-0.0732566	0.00701473	2.3e-25	q31.2	CAV1	QT interval	24952745	0	1	1	0.799769	rs3807989
84	3	rs3807989	7	116186241	116546187	A	G	0.409702	1	0.0527175	0.00710555	1.2e-13	q31.2	CAV1	QT interval	24952745	0	1	1	0.687937	rs3807989
84	7	rs3807989	7	116186241	116546187	A	G	0.409702	1	-0.0526105	0.00703916	7.2e-14	q31.2	CAV1	QT interval	24952745	0	1	1	0.748882	rs3807989
84	8	rs3807989	7	116186241	116546187	A	G	0.409702	1	0.0678924	0.00664433	5.7e-25	q31.2	CAV1	QT interval	24952745	0	1	2	0.551196	rs3807989,rs1918926
84	1	rs3757732	7	116193705	116553651	C	A	0.749725	0.994962	-0.0459552	0.00781801	2.1e-09	q31.2	CAV1	QT interval	24952745	0	1	1	0.79117	rs3757733
85	20	rs1565630	7	128445266	128805212	T	C	0.820973	1	-0.0573274	0.00879704	7.2e-11	q32.1	CCDC136	Electrocardiogram morphology (amplitude at temporal datapoints)	32916098	0	1	1	0.804612	rs1565630
85	1	rs73238147	7	128469917	128829863	T	C	0.864493	0.994655	-0.060663	0.00983151	5.6e-10	q32.1	CCDC136,FLNC	Electrocardiogram morphology (amplitude at temporal datapoints)	32916098	0	1	1	0.844835	rs73238147
86	6	rs4725969	7	150558515	150861427	C	T	0.659612	0.981501	0.0462315	0.00732242	4.1e-10	q36.1	AOC1	QT interval	24952745	0	1	2	0.584007	rs4725969,rs13228494
86	30	rs3807375	7	150667210	150970122	C	T	0.634424	1	0.0435145	0.00723924	1.4e-09	q36.1	KCNH2	QT interval	24952745	0	1	1	0.562733	rs3807375
87	3	rs62485626	7	153780948	154083863	A	C	0.829173	0.966781	0.0520122	0.00943332	3.5e-08	q36.2	DPP6			1	0	2	0.724298	rs62485626,rs113687675
88	17	rs2921061	8	8317615	8460105	A	T	0.543574	0.991806	-0.0498191	0.00704122	1.5e-12	p23.1	CLDN23	QRS duration	36050321	0	1	1	0.730266	rs2921061
88	26	rs6990746	8	8547811	8690301	A	G	0.511525	0.990368	-0.0400867	0.00687254	1.4e-09	p23.1	CLDN23	QRS duration	36050321	0	1	1	0.66412	rs106380
88	7	8:8661026_CA_C	8	8661026	8803516	CA	C	0.513801	0.979009	0.047408	0.00698943	5.3e-12	p23.1	MFHAS1	QRS duration	36050321	0	1	1	0.67186	8:8661026_CA_C
88	5	rs330940	8	9018599	9161089	A	G	0.621603	0.976523	0.058031	0.00711525	5.6e-18	p23.1	PPP1R3B	QRS duration	36050321	0	1	2	0.628694	rs19334,rs62494425
89	5	rs118173945	8	10823029	10965519	T	A	0.99437	0.861329	0.273136	0.0492418	1.8e-08	p23.1	XKR6	QT interval	36050321	0	0	2	0.642398	8:10769816_GTATATATATA_G,rs118173945
90	26	rs62490931	8	11442990	11585481	C	T	0.894906	0.995422	0.0846281	0.0111375	2.5e-14	p23.1	BLK	QT interval	36050321	0	1	1	0.653671	rs62490931
90	7	rs62490932	8	11445841	11588332	A	G	0.893628	0.98423	0.0864653	0.0112595	5.4e-15	p23.1	BLK	QT interval	36050321	0	1	2	0.824447	rs62490932,rs7005680
90	17	rs13279379	8	11756384	11898875	G	A	0.609458	0.988918	0.0507453	0.00714981	1.3e-12	p23.1	CTSB	QT interval	36050321	0	1	1	0.710574	rs13279379
90	9	rs7829573	8	11795565	11938056	G	A	0.710507	0.992824	-0.04879	0.00755589	1.1e-10	p23.1	DEFB136	QT interval	36050321	0	1	1	0.833952	rs7829573
90	5	rs11992162	8	11836514	11979005	G	A	0.489285	0.987187	0.0534114	0.00685062	6.4e-15	p23.1	DEFB136,DEFB135	QT interval	36050321	0	1	1	0.74077	rs7823808
91	18	rs72671655	8	106347897	105335669	T	A	0.962722	1	-0.123365	0.0183004	9.9e-12	q23.1	ZFPM2	QT interval	36050321	0	1	2	0.770854	rs72671655,rs2941647
91	27	rs72671655	8	106347897	105335669	T	A	0.962722	1	-0.108795	0.0173882	3.9e-10	q23.1	ZFPM2	QT interval	36050321	0	1	2	0.653809	rs72671655,rs61203393
91	5	rs72671655	8	106347897	105335669	T	A	0.962722	1	-0.130841	0.0180056	9.3e-14	q23.1	ZFPM2	QT interval	36050321	0	1	2	0.525292	rs72671655,8:106675461_TG_T
91	6	rs72671655	8	106347897	105335669	T	A	0.962722	1	-0.120059	0.0181794	5.4e-11	q23.1	ZFPM2	QT interval	36050321	0	1	1	0.549223	rs72671655
91	7	rs72671655	8	106347897	105335669	T	A	0.962722	1	-0.159465	0.0181987	1.3e-18	q23.1	ZFPM2	QT interval	36050321	0	1	3	0.582874	rs72671655,8:106675461_TG_T,rs1460576
92	26	rs7012133	8	108645083	107632855	T	G	0.679276	0.714648	0.0480571	0.00863826	2.6e-08	q23.1	ANGPT1			1	0	1	0.550835	rs7012133
93	25	rs16898691	8	124663987	123651747	C	G	0.956462	1	-0.0958974	0.0168102	5e-09	q24.13	KLHL38	PR interval	32439900	0	0	1	0.806965	rs16898691
93	1	rs61264957	8	124679873	123667633	G	T	0.95458	0.999701	0.0873633	0.0162782	3.2e-08	q24.13	ANXA13	PR interval	32439900	0	0	1	0.778319	rs117604515
94	24	8:125858538_GA_G	8	125858538	124846296	GA	G	0.688762	0.981906	0.0430995	0.00751242	9.6e-09	q24.13	MTSS1	PR interval	32439900	0	0	1	0.737242	8:125858538_GA_G
95	27	rs7029396	9	133026250	130263971	C	G	0.823274	0.988845	0.0567749	0.00869441	2.5e-11	q34.11	HMCN2	Global electrical heterogeneity phenotypes	29622589	0	1	2	0.735348	rs7029396,rs143378550
96	24	rs149713514	10	19016990	18728061	A	T	0.984339	0.893612	-0.162747	0.0292754	2.7e-08	p12.31	ARL5B	QT interval	36050321	0	0	1	0.797629	rs149713514
97	1	rs35946575	10	33262994	32974066	C	CA	0.125827	0.918862	-0.0636562	0.0106057	5.7e-10	p11.22	ITGB1	PR interval	32439900	0	1	1	0.874919	rs35946575
97	9	rs140588571	10	33617233	33328305	C	CATTGTAAGCTAGGCACT	0.915212	0.876788	-0.0714932	0.0131057	4.9e-08	p11.22	NRP1			0	0	1	0.575522	rs140588571
97	26	rs11009357	10	33648920	33359992	C	A	0.903708	0.977859	-0.0926893	0.011703	7.7e-16	p11.22	NRP1			0	1	1	0.625709	rs11009357
97	27	rs10827249	10	33654291	33365363	G	A	0.904523	0.972106	0.0775328	0.0113566	1.2e-11	p11.22	NRP1			0	1	3	0.72634	rs10827249,rs78656993,rs1411924
98	25	rs1194743	10	54212597	52452837	T	C	0.236492	0.995238	-0.0648629	0.00783903	4.5e-18	q21.1	DKK1	QRS duration	36050321	0	1	1	0.613263	rs1194743
98	5	rs1194743	10	54212597	52452837	T	C	0.236492	0.995238	-0.0536043	0.00803818	1.4e-11	q21.1	DKK1	QRS duration	36050321	0	1	1	0.649786	rs1194743
99	13	rs6480151	10	67994452	66234694	A	T	0.762911	0.995359	-0.0442021	0.00815641	4e-08	q21.3	CTNNA3	Electrocardiogram morphology (amplitude at temporal datapoints)	32916098	0	0	1	0.769114	rs6480151
100	8	rs113112965	10	75417679	73657921	A	C	0.82107	0.933059	0.0540308	0.00885122	1.2e-10	q22.2	SYNPO2L	PR interval	32439900	0	1	1	0.852044	rs113112965
100	18	rs11000734	10	75419663	73659905	T	G	0.849098	0.976838	-0.056864	0.00985068	9.3e-09	q22.2	SYNPO2L	PR interval	32439900	0	0	1	0.698618	rs11000734
100	23	rs7900932	10	75420570	73660812	T	C	0.854671	0.996384	0.0779604	0.00980755	1.9e-15	q22.2	SYNPO2L	PR interval	32439900	0	1	1	0.670759	rs7900932
100	5	rs183153921	10	75430725	73670967	T	C	0.836863	0.974097	-0.0638104	0.00932084	8.5e-12	q22.2	SYNPO2L,AGAP5	PR interval	32439900	0	1	1	0.82385	rs183153921
101	17	10:75990442_CT_C	10	75990442	74230684	CT	C	0.43882	0.941143	-0.0416291	0.00725825	9.7e-09	q22.2	ADK	Electrocardiogram morphology (amplitude at temporal datapoints)	32916098	0	0	1	0.901319	10:75990442_CT_C
101	25	rs10824198	10	76283232	74523474	T	C	0.266845	0.996335	-0.0525883	0.00757707	3.1e-12	q22.2	ADK	Electrocardiogram morphology (amplitude at temporal datapoints)	32916098	0	1	1	0.739179	rs10824198
102	8	rs11598821	10	88690970	86931213	G	C	0.768537	0.959395	0.0423645	0.00785572	6.7e-09	q23.2	BMPR1A,MMRN2	PR interval	32439900	0	0	2	0.514841	rs2803572,rs139040265
103	5	rs7896199	10	92691072	90931315	A	C	0.418736	0.984526	0.0407744	0.00699456	1.6e-10	q23.31	ANKRD1	QT interval	36050321	0	1	1	0.82346	rs7909942
104	7	rs11188387	10	97359625	95599868	T	C	0.553556	0.996052	0.0397363	0.0069804	1.7e-08	q24.1	ALDH18A1	PR interval	32439900	0	0	1	0.838976	rs11188387
104	8	rs561865301	10	97655958	95896201	C	CT	0.664804	0.982207	-0.0486279	0.00697043	9.3e-13	q24.1	C10orf131	PR interval	32439900	0	1	2	0.525935	rs561865301,rs10786206
105	8	rs10786766	10	105522253	103762495	T	C	0.721956	0.996806	-0.0457582	0.00729308	1.7e-09	q24.33	SH3PXD2A	PR interval	32439900	0	1	2	0.626102	rs10786766,10:105108097_GT_G
106	17	rs770537744	10	112573688	110813930	CAG	C	0.88675	0.962278	-0.0709454	0.0112476	2.8e-10	q25.2	RBM20	QRS duration	36050321	0	1	2	0.563357	rs770537744,10:112428365_GA_G
106	27	rs10749053	10	112576695	110816937	T	C	0.138099	1	-0.0626862	0.00958002	5.5e-11	q25.2	RBM20	QRS duration	36050321	0	1	3	0.696015	rs10749053,rs34005679,rs4147101
106	5	rs17831429	10	112587774	110828016	A	G	0.972143	1	-0.107171	0.0207449	3.2e-08	q25.2	RBM20	QRS duration	36050321	0	0	1	0.721096	rs17831429
107	7	rs1562187	10	114475766	112716007	T	C	0.706646	0.997675	0.051424	0.00759491	1.3e-11	q25.2	VTI1A	QRS duration	36050321	0	1	2	0.459837	rs1562187,rs569678078
107	17	10:114487185_GA_G	10	114487185	112727426	GA	G	0.725986	0.973938	-0.043718	0.00793434	3.6e-08	q25.2	VTI1A	QRS duration	36050321	0	0	2	0.4509	10:114487185_GA_G,rs55790634
107	26	10:114487944_TC_T	10	114487944	112728185	TC	T	0.768974	0.996075	0.0539406	0.00807416	1.1e-11	q25.2	VTI1A	QRS duration	36050321	0	1	1	0.591352	10:114487944_TC_T
107	29	rs377704525	10	114515019	112755260	AAAAGAAAG	A	0.766488	0.956935	-0.071397	0.00817721	2.5e-18	q25.2	VTI1A	QRS duration	36050321	0	1	3	0.464895	rs377704525,rs143158900,rs377512743
107	32	rs377704525	10	114515019	112755260	AAAAGAAAG	A	0.766488	0.956935	-0.0595489	0.00821169	7.7e-13	q25.2	VTI1A	QRS duration	36050321	0	1	1	0.797861	rs377704525
108	1	rs11196390	10	115352167	113592408	C	T	0.883763	0.998547	-0.0571179	0.0105346	3.5e-08	q25.3	HABP2,NRAP	PR interval	32439900	0	0	2	0.762522	rs10509982,rs11196390
109	13	rs72840788	10	121415685	119656173	G	A	0.785103	0.979364	-0.0595442	0.00857874	5.4e-12	q26.11	BAG3	QRS duration	36050321	0	1	1	0.704971	rs72840788
109	1	rs2234962	10	121429633	119670121	T	C	0.78465	1	-0.0783077	0.00822207	9.7e-22	q26.11	BAG3	QRS duration	36050321	0	1	2	0.764452	rs2234962,rs79364467
109	20	rs2234962	10	121429633	119670121	T	C	0.78465	1	-0.0494754	0.0081842	1.5e-09	q26.11	BAG3	QRS duration	36050321	0	1	1	0.821456	rs2234962
110	13	rs2074238	11	2484803	2463573	T	C	0.0874311	1	-0.066483	0.0123213	4.4e-08	p15.5	KCNQ1	QT interval	24952745	0	0	1	0.787244	rs2074238
110	18	rs2074238	11	2484803	2463573	T	C	0.0874311	1	-0.0843334	0.0122905	2.4e-12	p15.5	KCNQ1	QT interval	24952745	0	1	1	0.608559	rs2074238
110	27	rs2074238	11	2484803	2463573	T	C	0.0874311	1	-0.104225	0.0116689	1.8e-19	p15.5	KCNQ1	QT interval	24952745	0	1	1	0.724661	rs2074238
110	30	rs2074238	11	2484803	2463573	T	C	0.0874311	1	0.136168	0.0123146	2.5e-29	p15.5	KCNQ1	QT interval	24952745	0	1	3	0.650375	rs2074238,rs7948693,rs800338
110	32	rs2074238	11	2484803	2463573	T	C	0.0874311	1	0.101284	0.0120872	9.7e-18	p15.5	KCNQ1	QT interval	24952745	0	1	2	0.4991	rs2074238,rs800337
110	5	rs2074238	11	2484803	2463573	T	C	0.0874311	1	-0.132971	0.0120905	9.3e-31	p15.5	KCNQ1	QT interval	24952745	0	1	3	0.461891	rs2074238,rs7948689,rs6578990
110	6	rs2074238	11	2484803	2463573	T	C	0.0874311	1	-0.0880137	0.0122027	5e-13	p15.5	KCNQ1	QT interval	24952745	0	1	1	0.75747	rs2074238
110	7	rs2074238	11	2484803	2463573	T	C	0.0874311	1	-0.0754757	0.0122242	4.9e-11	p15.5	KCNQ1	QT interval	24952745	0	1	1	0.754764	rs2074238
110	25	rs58558735	11	2491261	2470031	G	A	0.813885	0.994796	-0.0485531	0.00865227	1.2e-08	p15.5	KCNQ1	QT interval	24952745	0	0	3	0.477184	rs7948693,rs7110663,rs2074238
111	31	rs145672619	11	47288075	47266524	G	C	0.889718	0.999711	-0.0621621	0.0107878	8.3e-09	p11.2	NR1H3,MADD	Global electrical heterogeneity phenotypes	29622589	0	0	1	0.788332	rs145672619
111	6	rs11570078	11	47365014	47343463	C	T	0.869536	0.990494	-0.0574864	0.0102593	1.9e-08	p11.2	MYBPC3	Global electrical heterogeneity phenotypes	29622589	0	0	1	0.769748	rs11570078
111	9	11:47791675_AT_A	11	47791675	47770123	AT	A	0.49928	0.901699	-0.047345	0.00719258	4.6e-11	p11.2	FNBP4,NUP160	QT interval	36050321	0	1	1	0.868983	11:47791675_AT_A
112	7	rs71462347	11	65308164	65540693	A	C	0.930883	0.979856	0.0740711	0.0136948	3.6e-08	q13.1	SCYL1,LTBP3	QT interval	36050321	0	0	1	0.596479	rs71462347
113	8	rs7110005	11	75894553	76183509	A	C	0.62616	0.986123	-0.0334536	0.00675798	3.7e-08	q13.5	WNT11	PR interval	32439900	0	0	1	0.783761	rs7110005
114	1	rs10083152	12	4785290	4676124	G	A	0.327224	0.977108	-0.0456959	0.00730542	5.2e-10	p13.32	NDUFA9	QT interval	36050321	0	1	1	0.766434	rs10083152
114	27	12:4883699_GAAATAAGAGAA_G	12	4883699	4774533	GAAATAAGAGAA	G	0.84883	0.989837	-0.0782012	0.00924554	6.7e-18	p13.32	GALNT8	QT interval	36050321	0	1	1	0.683452	12:4883699_GAAATAAGAGAA_G
115	5	rs1396206	12	24576859	24423925	A	T	0.478943	0.976036	0.0440649	0.00689301	1.5e-10	p12.1	BCAT1	PR interval	32439900	0	1	2	0.681209	rs4259904,rs34219605
115	14	rs4963761	12	24622036	24469102	C	T	0.513826	0.998402	-0.0388206	0.00686338	1.5e-08	p12.1	BCAT1	PR interval	32439900	0	0	1	0.74716	rs4963761
115	30	rs10842364	12	24678572	24525638	G	A	0.506535	0.973111	0.0457299	0.00704109	5.1e-11	p12.1	BCAT1	PR interval	32439900	0	1	2	0.908145	rs7307613,rs4963776
115	7	rs11047527	12	24762501	24609567	A	C	0.84873	0.998079	-0.0719195	0.00966099	1.6e-14	p12.1	BCAT1	PR interval	32439900	0	1	2	0.780267	rs11047527,rs1396206
115	1	rs17287293	12	24770878	24617944	A	G	0.849247	1	0.0559268	0.0094456	6e-10	p12.1	BCAT1	PR interval	32439900	0	1	1	0.700297	rs17287293
115	3	rs11047539	12	24781446	24628512	A	G	0.849362	0.999496	0.0897287	0.00976308	3.9e-20	p12.1	BCAT1	PR interval	32439900	0	1	1	0.675185	rs11047539
115	8	rs7973464	12	24801856	24648922	C	T	0.128465	0.992796	-0.0731162	0.00978582	1.4e-14	p12.1	BCAT1	PR interval	32439900	0	1	1	0.802653	rs7973464
116	18	rs75704921	12	46300100	45906317	C	T	0.967255	1	0.102655	0.0194693	4.1e-08	q12	ARID2	QT interval	36050321	0	0	1	0.727862	rs75704921
116	6	rs75704921	12	46300100	45906317	C	T	0.967255	1	0.106152	0.0193332	2.3e-08	q12	ARID2	QT interval	36050321	0	0	2	0.649988	rs75704921,rs10880870
117	7	rs35843575	12	57052110	56658326	GT	G	0.636929	0.962519	-0.0531849	0.00730628	3.9e-13	q13.3	PTGES3	QRS duration	36050321	0	1	1	0.855612	rs35843575
117	24	12:57120069_AT_A	12	57120069	56726285	AT	A	0.283667	0.924899	-0.0447454	0.0079676	2e-08	q13.3	NACA,PRIM1	QRS duration	36050321	0	0	1	0.822701	12:57120069_AT_A
117	27	rs12227117	12	57166413	56772629	G	A	0.727664	0.98186	-0.0437956	0.00747507	1.7e-09	q13.3	HSD17B6	QRS duration	36050321	0	1	1	0.75018	rs12227117
117	32	rs149760678	12	57183742	56789958	T	C	0.612607	0.942936	0.0455619	0.00719651	1.4e-10	q13.3	HSD17B6	QRS duration	36050321	0	1	1	0.803875	rs149760678
118	27	rs10492229	12	110602173	110164368	C	T	0.769903	0.99801	-0.0495175	0.00782375	1.9e-10	q24.11	IFT81	QT interval	24952745	0	1	2	0.53263	rs10492229,rs116066196
119	3	rs2891503	12	114789810	114352005	A	G	0.229356	0.991616	0.0553404	0.00832721	3e-11	q24.21	TBX5	PR interval	32439900	0	1	2	0.604284	rs2891503,rs12810346
119	7	rs7977083	12	114790500	114352695	A	G	0.241349	0.992908	-0.0553491	0.00812073	1.8e-12	q24.21	TBX5	PR interval	32439900	0	1	1	0.691163	rs7977083
119	25	rs883079	12	114793240	114355435	C	T	0.271016	1	-0.0739694	0.00750858	5.3e-23	q24.21	TBX5	PR interval	32439900	0	1	3	0.600127	rs883079,rs56172437,rs16944301
119	1	12:114808546_CT_C	12	114808546	114370741	CT	C	0.260847	0.987363	0.110823	0.00772442	1.6e-48	q24.21	TBX5	PR interval	32439900	0	1	4	0.623647	rs7312625,rs77357563,rs11067264,rs35187840
119	21	12:114808546_CT_C	12	114808546	114370741	CT	C	0.260847	0.987363	-0.0782324	0.00787748	9.3e-24	q24.21	TBX5	PR interval	32439900	0	1	1	0.767866	rs883079
119	8	rs12811501	12	115130147	114692342	C	T	0.723528	0.995895	0.0596143	0.00731493	2.3e-16	q24.21	TBX3	PR interval	32439900	0	1	4	0.944245	12:115106297_TAAA_T,rs7313200,rs7312625,rs4625524
119	29	rs7965789	12	115146670	114708865	A	T	0.434659	0.99603	0.0432892	0.00687811	3.1e-10	q24.21	TBX3	PR interval	32439900	0	1	2	0.896887	rs7977083,rs7965789
119	19	rs7975047	12	115153155	114715350	TRUE	C	0.668487	0.993349	-0.0401097	0.00733475	4.5e-08	q24.21	TBX3	PR interval	32439900	0	0	1	0.736913	rs7975047
119	31	rs11067264	12	115164024	114726219	G	A	0.622375	0.967748	0.0689939	0.00709911	2.5e-22	q24.21	TBX3	PR interval	32439900	0	1	3	0.641444	rs11067264,rs7301677,rs2162529
119	23	rs11449103	12	115344570	114906765	C	CA	0.261566	0.964032	-0.0448804	0.00803809	2.4e-08	q24.21	TBX3	PR interval	32439900	0	0	1	0.8121	rs11449103
119	4	rs11449103	12	115344570	114906765	C	CA	0.261566	0.964032	0.0639973	0.00780509	2.4e-16	q24.21	TBX3	PR interval	32439900	0	1	1	0.750109	rs11449103
119	17	rs2384554	12	115362278	114924473	T	G	0.299863	0.994206	-0.0601898	0.00760478	2.5e-15	q24.21	TBX3	PR interval	32439900	0	1	2	0.847874	rs7301677,12:115164596_AT_A
119	18	rs3914956	12	115363751	114925946	T	A	0.266562	0.994952	-0.0568579	0.00784503	3.9e-13	q24.21	TBX3	PR interval	32439900	0	1	1	0.567966	rs3914956
119	5	rs3914956	12	115363751	114925946	T	A	0.266562	0.994952	-0.114493	0.00771812	1.6e-49	q24.21	TBX3	PR interval	32439900	0	1	3	0.592237	rs7301677,12:115162091_GTGTGCCCC_G,rs74690258
119	10	rs7300371	12	115371181	114933376	T	C	0.268105	0.993774	-0.0548368	0.00783877	2.6e-12	q24.21	TBX3	PR interval	32439900	0	1	1	0.817984	rs7300371
119	27	rs7300371	12	115371181	114933376	T	C	0.268105	0.993774	0.0418756	0.00744268	1e-08	q24.21	TBX3	PR interval	32439900	0	0	1	0.764981	rs11449103
119	32	rs57582846	12	115374959	114937154	A	G	0.606031	0.995751	-0.0564159	0.00700573	7.9e-16	q24.21	TBX3	PR interval	32439900	0	1	2	0.641525	rs7301677,rs10850408
119	28	rs7132327	12	115381071	114943266	T	C	0.72901	0.998189	0.047508	0.00781867	1.2e-09	q24.21	TBX3	PR interval	32439900	0	1	1	0.697521	rs7132327
119	20	rs7301677	12	115381147	114943342	C	T	0.729038	0.998376	-0.0451895	0.00754765	2.1e-09	q24.21	TBX3	PR interval	32439900	0	1	1	0.854946	rs7301677
119	24	rs7301677	12	115381147	114943342	C	T	0.729038	0.998376	0.113889	0.00774191	5.5e-49	q24.21	TBX3	PR interval	32439900	0	1	3	0.759814	rs7301677,rs11067264,12:115106297_TAAA_T
119	26	rs7301677	12	115381147	114943342	C	T	0.729038	0.998376	0.0971302	0.00768477	4.1e-36	q24.21	TBX3	PR interval	32439900	0	1	1	0.718686	rs7301677
119	13	rs10850409	12	115381740	114943935	G	A	0.731275	1	0.0732994	0.00783742	4.9e-21	q24.21	TBX3	PR interval	32439900	0	1	2	0.563412	rs10850409,rs12318789
120	11	rs3762102	12	124447408	123962861	A	TRUE	0.888661	0.892965	-0.0647374	0.011777	3.9e-08	q24.31	CCDC92,ZNF664			1	0	1	0.666915	rs3762102
120	1	rs3768	12	124499839	124015292	C	T	0.805562	1	-0.0488991	0.00864302	1.9e-08	q24.31	ZNF664,FAM101A			1	0	1	0.781617	rs3768
121	8	rs2025243	13	22071698	21497559	A	G	0.601276	0.995145	0.0457244	0.00667497	2.3e-13	q12.11	MICU2	PR interval	32439900	0	1	1	0.840655	rs2025243
122	8	rs1773128	13	47225440	46651305	T	A	0.31559	0.998694	0.042144	0.00698709	2.3e-10	q14.13	LRCH1	QT interval	36050321	0	1	1	0.868979	rs1773128
122	13	13:47241673_AG_A	13	47241673	46667538	AG	A	0.319216	0.993292	0.0439124	0.00746107	1.8e-09	q14.13	LRCH1	QT interval	36050321	0	1	1	0.704009	13:47241673_AG_A
123	27	rs806322	13	50841444	50267308	G	A	0.395436	0.997814	0.0517301	0.00675817	2.9e-14	q14.2	DLEU1	QRS duration	36050321	0	1	1	0.713559	rs806322
124	6	rs7330642	13	74504415	73930278	C	T	0.46273	0.974219	0.0426729	0.00702734	1.3e-09	q22.1	KLF12	QT interval	24952745	0	1	1	0.718818	rs7330642
124	17	rs7992314	13	74509346	73935209	G	A	0.633563	0.996385	0.0450982	0.00724604	4.9e-10	q22.1	KLF12	QT interval	24952745	0	1	1	0.750224	rs7992314
124	1	rs9573330	13	74518210	73944073	G	A	0.633787	0.998823	0.0389742	0.00701242	4.1e-08	q22.1	KLF12	QT interval	24952745	0	0	1	0.634368	rs9573330
125	18	rs41306688	13	114078558	113424243	A	C	0.965503	1	0.107654	0.0190509	1.7e-08	q34	ADPRHL1	QT interval	36050321	0	0	1	0.677206	rs41306688
126	23	rs445754	14	23863802	23394593	G	T	0.769723	0.989869	0.0513396	0.00827636	5.5e-10	q11.2	MYH6	PR interval	32439900	0	1	2	0.701583	rs445754,rs2754171
126	8	rs2754171	14	23904988	23435779	C	T	0.986929	1	0.18656	0.028559	5e-11	q11.2	MYH7	PR interval	32439900	0	1	3	0.735018	rs2754171,rs412768,rs553225704
126	18	rs117526881	14	23908895	23439686	G	C	0.986529	0.964827	-0.174206	0.0304099	1.4e-08	q11.2	MYH7	PR interval	32439900	0	0	1	0.596412	rs117526881
126	5	rs117526881	14	23908895	23439686	G	C	0.986529	0.964827	-0.234551	0.0299349	8.6e-15	q11.2	MYH7	PR interval	32439900	0	1	2	0.499375	rs117526881,rs365990
126	7	rs117526881	14	23908895	23439686	G	C	0.986529	0.964827	-0.209511	0.0302555	4.2e-12	q11.2	MYH7	PR interval	32439900	0	1	1	0.71498	rs117526881
127	18	rs969481	14	71740115	71273398	A	G	0.362307	0.98755	0.0405042	0.00728975	2.2e-08	q24.2	SIPA1L1	QT interval	36050321	0	0	1	0.822923	rs969481
127	22	rs574794978	14	71984998	71518281	C	CA	0.767794	0.968899	0.053514	0.00839316	1.8e-10	q24.2	SIPA1L1	QT interval	36050321	0	1	1	0.816799	rs7154841
127	25	14:71986389_TA_T	14	71986389	71519672	TA	T	0.75246	0.996331	-0.0653262	0.00771941	7.2e-18	q24.2	SIPA1L1	QT interval	36050321	0	1	1	0.952134	14:71986389_TA_T
127	28	14:72010967_GTATATACACATGATATGTGTATATACATATGTGTATATACATATA_G	14	72010967	71544250	GTATATACACATGATATGTGTATATACATATGTGTATATACATATA	G	0.770922	0.97813	0.0482327	0.00834452	7.5e-09	q24.2	SIPA1L1	QT interval	36050321	0	0	1	0.841165	14:72010967_GTATATACACATGATATGTGTATATACATATGTGTATATACATATA_G
128	13	rs2019185	15	65500435	65208097	G	A	0.39739	0.992976	0.0463476	0.00716102	6.2e-11	q22.31	CILP	PR interval	32439900	0	1	1	0.730619	rs2019185
129	5	rs4777245	15	70458576	70166237	T	C	0.772571	1	0.0455744	0.00816518	4e-08	q23	TLE3	PR interval	32439900	0	0	1	0.800054	rs4777245
130	13	rs12906165	15	79030830	78738488	C	T	0.259468	0.980369	0.0478327	0.00814909	5.9e-09	q25.1	CHRNB4	QT interval	36050321	0	0	1	0.853535	rs12906165
130	5	rs12324886	15	79054108	78761766	A	G	0.253953	0.984969	0.0432596	0.00792489	3.3e-09	q25.1	ADAMTS7	QT interval	36050321	0	0	1	0.820196	rs12324886
131	13	rs12903256	15	85308141	84764910	G	T	0.659556	0.998806	0.0493641	0.0073486	3.8e-11	q25.3	ZNF592	QT interval	36050321	0	1	2	0.543279	rs12903256,15:85543781_TG_T
131	8	rs11073729	15	85350081	84806850	T	C	0.534662	0.998661	0.0435347	0.00658797	1.4e-11	q25.3	ZNF592,ALPK3	QT interval	36050321	0	1	1	0.740699	rs6496452
132	9	rs781198796	15	96647873	96104644	C	CTTTCTTTTT	0.65771	0.856558	0.0447771	0.00784265	1.1e-08	q26.2	NR2F2	PR interval	32439900	0	0	1	0.692698	rs781198796
133	20	rs1567811	15	99281833	98738604	C	G	0.319491	0.997538	-0.0442928	0.00719664	7.5e-10	q26.3	IGF1R	QRS duration	36050321	0	1	1	0.840985	rs1567811
133	27	rs3743263	15	99282558	98739329	A	G	0.319448	0.997056	0.0469214	0.00707217	7.4e-12	q26.3	IGF1R	QRS duration	36050321	0	1	1	0.7902	rs776080545
134	6	rs9888914	16	970814	920814	T	C	0.60629	0.994448	-0.0428877	0.00708713	9.3e-10	p13.3	LMF1	QT interval	36050321	0	1	1	0.573553	rs9888914
134	1	rs710902	16	1376510	1326509	T	C	0.123107	0.996572	0.0607922	0.0102964	1e-08	p13.3	UBE2I,BAIAP3	PR interval	32439900	0	0	1	0.843263	rs1811834
135	30	rs4786485	16	4423368	4373367	T	C	0.217105	0.987959	0.0505406	0.00846796	2.5e-09	p13.3	CORO7-PAM16,CORO7,VASN	PR interval	32439900	0	0	2	0.565656	rs8052826,rs60379919
136	30	rs11643991	16	5180490	5130489	C	G	0.394158	0.943255	0.0403456	0.00729092	2e-08	p13.3	EEF2KMT	QRS duration	36050321	0	0	2	0.802511	rs11643991,rs60379919
137	5	rs7187498	16	11687879	11594023	A	T	0.538233	0.99666	0.0500999	0.0068406	7.1e-14	p13.13	LITAF	QT interval	24952745	0	1	1	0.547965	rs7187498
137	7	rs7187498	16	11687879	11594023	A	T	0.538233	0.99666	0.0522628	0.00691166	2.8e-14	p13.13	LITAF	QT interval	24952745	0	1	2	0.490418	rs7187498,rs139032749
137	27	rs2080512	16	11692198	11598342	G	T	0.539556	0.994202	0.0727804	0.0066023	5.8e-29	p13.13	LITAF	QT interval	24952745	0	1	2	0.51311	rs2080512,rs11645031
138	2	rs7186158	16	58457327	58423423	A	C	0.287225	0.984115	-0.0411101	0.00746319	3.6e-08	q21	GINS3	QT interval	24952745	0	0	3	0.82327	rs7186158,16:58635776_TA_T,rs117322058
138	24	rs7186158	16	58457327	58423423	A	C	0.287225	0.984115	0.0605738	0.007651	2.4e-15	q21	GINS3	QT interval	24952745	0	1	2	0.681732	rs7186158,rs16959615
138	26	rs7186158	16	58457327	58423423	A	C	0.287225	0.984115	0.0426447	0.00759352	2.2e-08	q21	GINS3	QT interval	24952745	0	0	1	0.753058	rs7186158
138	5	rs7186158	16	58457327	58423423	A	C	0.287225	0.984115	0.0586637	0.00758727	3e-17	q21	GINS3	QT interval	24952745	0	1	2	0.973035	rs4784934,rs151816
138	13	rs6499956	16	58458445	58424541	T	C	0.294247	0.992158	-0.0743439	0.00764579	5.2e-22	q21	GINS3	QT interval	24952745	0	1	2	0.712865	rs6499956,rs566177239
138	27	rs6499956	16	58458445	58424541	T	C	0.294247	0.992158	0.0771667	0.00724276	5.8e-28	q21	GINS3	QT interval	24952745	0	1	2	0.799388	rs6499956,rs2550426
138	23	rs4784935	16	58460342	58426438	A	G	0.276226	0.997941	0.0591657	0.00774335	2.2e-14	q21	GINS3	QT interval	24952745	0	1	1	0.835063	rs4784935
138	1	rs2042401	16	58464075	58430171	T	C	0.275455	0.99506	0.0590799	0.0075598	6.3e-15	q21	GINS3	QT interval	24952745	0	1	1	0.760271	rs1424077
138	18	rs2042400	16	58464340	58430436	T	C	0.387519	0.99066	0.0592313	0.00714309	8e-18	q21	GINS3	QT interval	24952745	0	1	2	0.787815	rs2042400,rs55864374
138	15	rs28627526	16	58467739	58433835	C	TRUE	0.299847	0.994438	-0.048191	0.00763462	2.8e-10	q21	GINS3	QT interval	24952745	0	1	2	0.841997	rs28627526,rs34487574
138	21	rs28627526	16	58467739	58433835	C	T	0.299847	0.994438	-0.0665369	0.00750935	3.7e-19	q21	GINS3	QT interval	24952745	0	1	1	0.715046	rs28627526
138	3	rs3890512	16	58470046	58436142	C	G	0.318312	0.991941	0.0555231	0.00749999	1.3e-13	q21	NDRG4	QT interval	24952745	0	1	1	0.783126	rs3890512
138	17	16:58562845_TA_T	16	58562845	58528941	TA	T	0.747439	0.972326	-0.0530165	0.0081259	6.8e-11	q21	SETD6,CNOT1	QT interval	24952745	0	1	1	0.898904	16:58562845_TA_T
138	16	rs751489327	16	58577315	58543411	GA	G	0.752429	0.998398	-0.0572438	0.00790647	4.5e-13	q21	CNOT1	QT interval	24952745	0	1	2	0.810734	rs751489327,rs12932284
138	7	rs35857214	16	58599843	58565939	C	CA	0.258237	0.940084	-0.049506	0.00812449	5e-10	q21	CNOT1	QT interval	24952745	0	1	2	0.603303	16:58638732_TAA_T,rs4784954
138	30	16:58638732_TAA_T	16	58638732	58604828	TAA	T	0.245853	0.988991	0.0521322	0.00811896	4.2e-11	q21	CNOT1	QT interval	24952745	0	1	1	0.728845	16:58638732_TAA_T
139	17	rs4525502	16	79451754	79417857	C	T	0.477313	0.994057	-0.0391149	0.00696983	2e-08	q23.2	MAF			1	0	1	0.58653	rs4525502
140	27	rs9889434	17	12538710	12635393	T	C	0.455439	0.996653	-0.0395105	0.00661834	9.6e-10	p12	MYOCD	PR interval	32439900	0	1	3	0.563034	rs9889434,rs4614769,rs113592637
140	8	17:12642266_TTA_T	17	12642266	12738949	TTA	T	0.395922	0.967375	0.0373176	0.00676761	1.3e-08	p12	MYOCD	PR interval	32439900	0	0	1	0.707043	17:12642266_TTA_T
141	25	rs3110491	17	27912010	29584992	C	T	0.542348	0.965911	-0.0385968	0.00681554	6.6e-09	q11.2	GIT1,ANKRD13B	PR interval	32439900	0	0	1	0.906808	rs573602416
141	24	rs35953210	17	27967374	29640356	G	GT	0.533538	0.992715	-0.041507	0.00694155	2.2e-09	q11.2	SSH2	PR interval	32439900	0	0	1	0.916415	rs35953210
142	30	rs978202	17	33301215	34974196	C	T	0.554666	0.986817	-0.0478373	0.00707167	6.4e-12	q12	CCT6B,LIG3	QT interval	24952745	0	1	1	0.713135	rs978202
142	6	rs1680530	17	33368056	35041037	A	C	0.434677	0.999141	0.0446783	0.0069871	8.8e-11	q12	RFFL	QT interval	24952745	0	1	1	0.678463	rs1680530
143	26	rs77275977	17	34076681	35749662	G	A	0.944581	0.959942	-0.0830648	0.0152247	1.9e-08	q12	RASL10B,GAS2L2,MMP28			1	0	1	0.849457	rs77275977
144	32	rs10445365	17	43932789	45855423	C	T	0.819573	0.946048	0.0534564	0.00912318	2.3e-09	q21.31	SPPL2C	QRS complex (12-leadsum)	27659466	0	0	1	0.995018	rs10445365
145	23	rs6504591	17	44944828	46867462	G	T	0.477889	0.968568	-0.0392885	0.0070623	2.6e-08	q21.32	WNT9B	QT interval	36050321	0	0	1	0.649581	rs6504591
145	20	rs75230966	17	44967530	46890164	G	A	0.871526	0.937579	0.0605954	0.0103493	4.8e-09	q21.32	WNT9B	QT interval	36050321	0	0	1	0.769661	rs75230966
145	25	rs75230966	17	44967530	46890164	G	A	0.871526	0.937579	0.0649752	0.0102713	1.5e-10	q21.32	WNT9B	QT interval	36050321	0	1	2	0.770962	rs75230966,rs146122400
145	26	rs17608766	17	45013271	46935905	T	C	0.857405	1	-0.0597276	0.00978483	9e-10	q21.32	GOSR2	QT interval	36050321	0	1	1	0.810603	rs17608766
145	16	rs76774446	17	45046368	46969002	C	A	0.867884	0.99705	0.0860788	0.0100929	1.5e-17	q21.32	GOSR2,RPRML	QT interval	36050321	0	1	1	0.771268	rs76774446
146	23	rs3794752	17	53382829	55305468	T	C	0.720719	0.978704	0.0441876	0.0077612	1.2e-08	q22	HLF	QRS duration	36050321	0	0	1	0.822634	rs17817923
146	13	17:53388435_ATAT_A	17	53388435	55311074	ATAT	A	0.672655	0.970401	-0.0410907	0.00749448	3.5e-08	q22	HLF	QRS duration	36050321	0	0	1	0.808123	rs796809808
147	25	rs12940610	17	64312463	66316345	A	G	0.419585	0.997971	-0.0500626	0.00674711	5.1e-14	q24.2	PRKCA	QT interval	24952745	0	1	1	0.760911	rs12940610
147	30	rs7406054	17	64313077	66316959	G	A	0.419739	0.996828	0.0516315	0.00705022	1.1e-13	q24.2	PRKCA	QT interval	24952745	0	1	1	0.872644	rs7406054
147	13	rs766843564	17	64315082	66318964	AT	A	0.611858	0.995756	0.0470202	0.0071476	8.4e-11	q24.2	PRKCA	QT interval	24952745	0	1	1	0.715383	rs766843564
148	6	rs236586	17	68203546	70207405	A	G	0.514382	1	-0.0612656	0.00687695	1e-18	q24.3	KCNJ2	QT interval	24952745	0	1	3	0.673104	rs236586,rs17778418,rs185904266
148	23	rs312755	17	68347267	70351126	T	A	0.732897	0.96194	0.0669717	0.00801137	6.3e-17	q24.3	KCNJ2	QT interval	24952745	0	1	4	0.693082	rs71357746,rs34194902,rs72868940,rs141283377
149	21	rs370291925	18	20114429	22534466	C	A	0.940969	0.962421	-0.0822696	0.0147841	1.2e-08	q11.2	CTAGE1	QT interval	36050321	0	0	1	0.809144	rs370291925
150	26	rs476348	18	32670021	35090057	T	C	0.302894	0.98494	0.0414092	0.00747675	4.5e-08	q12.1	MAPRE2	PR interval	32439900	0	0	1	0.797504	rs476348
150	27	rs476348	18	32670021	35090057	T	C	0.302894	0.98494	-0.0480391	0.00721219	6.3e-12	q12.1	MAPRE2	PR interval	32439900	0	1	2	0.540345	rs497999,rs72953250
151	20	rs2644261	18	34220491	36640528	T	C	0.680901	0.991035	-0.0427168	0.00723675	3.6e-09	q12.2	FHOD3	QRS duration	36050321	0	0	2	0.575152	rs2644261,rs185123895
151	25	rs777349704	18	34293994	36714031	GTC	G	0.656881	0.988371	-0.042856	0.00703764	1.2e-10	q12.2	FHOD3	QRS duration	36050321	0	1	1	0.541874	rs4477795
152	21	18:42430344_CT_C	18	42430344	44850379	CT	C	0.596517	0.996286	0.0460222	0.00700209	8.2e-11	q12.3	SETBP1	QRS duration	36050321	0	1	2	0.64793	18:42430344_CT_C,rs17699895
152	25	rs991014	18	42439886	44859921	C	T	0.596852	1	0.0551327	0.00677343	1.4e-16	q12.3	SETBP1	QRS duration	36050321	0	1	1	0.787018	rs991014
152	7	rs669738	18	42465957	44885992	A	C	0.555596	0.994183	0.0451842	0.00693569	3.2e-11	q12.3	SETBP1	QRS duration	36050321	0	1	1	0.810862	rs669738
153	24	rs143578230	19	1215184	1215185	A	ACCCTCAGCGTCC	0.682239	0.955593	-0.0442225	0.00753099	4.3e-09	p13.3	STK11	PR interval	32439900	0	0	1	0.734581	rs143578230
154	24	rs34703162	19	18357172	18246362	T	TA	0.722702	0.964227	0.0432678	0.00784416	3.5e-08	p13.11	PDE4C	PR interval	32439900	0	0	2	0.449125	rs34703162,rs446369
155	7	rs1064395	19	19361735	19250926	G	A	0.836861	1	0.0529515	0.00936745	2.5e-08	p13.11	NCAN,HAPLN4			1	0	1	0.89722	rs1064395
156	17	rs549912555	19	37424799	36933897	AG	A	0.578691	0.721948	0.0458641	0.00831851	3.5e-08	q13.12	ZNF568			1	0	1	0.600598	rs549912555
157	18	rs13041792	20	33545055	34957252	G	A	0.80882	0.996853	-0.0477263	0.00881197	3e-08	q11.22	GSS	QT interval	36050321	0	0	2	0.668434	rs13041792,20:33810291_GA_G
157	5	rs3746444	20	33578251	34990448	A	G	0.81542	0.999171	-0.0892843	0.00878771	1.2e-26	q11.22	MYH7B	QT interval	36050321	0	1	1	0.877381	rs752075
157	24	20:33659701_CCAA_C	20	33659701	35071898	CCAA	C	0.823371	0.970737	-0.0505523	0.00914901	3.3e-08	q11.22	TRPC4AP	QT interval	36050321	0	0	1	0.916201	20:33659701_CCAA_C
158	1	rs6019770	20	47981876	49365339	A	G	0.853399	1	-0.0646293	0.00956626	1.9e-11	q13.13	KCNB1	QT interval	36050321	0	1	1	0.730161	rs6019770
159	25	rs35290528	20	61147256	62550049	C	T	0.884333	0.925182	0.0562571	0.0108212	4.1e-08	q13.33	C20orf166	PR interval	32439900	0	0	1	0.843237	rs34940999
160	25	rs71333153	21	28847301	27474982	C	CTA	0.815269	0.987996	0.0497982	0.00864878	2.1e-09	q21.3	ADAMTS5	QRS duration	36050321	0	1	1	0.80966	rs71333153
161	26	rs57066619	21	30118948	28746626	T	C	0.856327	1	0.0542064	0.00974908	1.1e-08	q21.3	N6AMT1	QT interval	36050321	0	0	1	0.854355	rs59945036
161	19	rs12627426	21	30519457	29147136	TRUE	A	0.838083	0.989121	0.055598	0.00936685	2.9e-09	q21.3	MAP3K7CL	QT interval	36050321	0	0	1	0.523817	rs12627426
161	23	rs16983792	21	30528244	29155923	A	T	0.940525	0.993416	0.0850344	0.0147275	7.7e-09	q21.3	MAP3K7CL	QT interval	36050321	0	0	1	0.728699	rs16983792
161	1	rs2832249	21	30557651	29185330	A	G	0.83528	0.991443	0.100203	0.00914945	1.9e-30	q21.3	MAP3K7CL,BACH1	QT interval	36050321	0	1	2	0.811334	rs2832249,21:30438402_CAA_C
161	20	rs11088112	21	30566236	29193915	T	A	0.284737	0.994411	-0.0437377	0.00749979	5.5e-09	q21.3	BACH1	QT interval	36050321	0	0	1	0.85839	rs11088112
161	3	rs34484155	21	30598750	29226429	C	A	0.939936	1	0.0813596	0.014762	3.6e-08	q21.3	BACH1	QT interval	36050321	0	0	1	0.789626	rs34484155
162	30	rs1805128	21	35821680	34449382	C	T	0.98639	1	0.271298	0.0299965	8.4e-20	q22.12	KCNE1	QT interval	24952745	0	1	1	0.737366	rs1805128
163	1	rs133885	22	26159289	25763322	G	A	0.547017	1	0.060541	0.00679072	2.3e-19	q12.1	MYO18B	Electrocardiogram morphology (amplitude at temporal datapoints)	32916098	0	1	1	0.774649	rs133889
163	24	rs133890	22	26160161	25764194	C	G	0.547805	0.998556	0.0444593	0.00693605	1.5e-10	q12.1	MYO18B	Electrocardiogram morphology (amplitude at temporal datapoints)	32916098	0	1	1	0.577088	rs133890
163	6	rs133890	22	26160161	25764194	C	G	0.547805	0.998556	-0.0385961	0.00694195	3.9e-08	q12.1	MYO18B	Electrocardiogram morphology (amplitude at temporal datapoints)	32916098	0	0	1	0.790099	rs133890
164	28	22:42792412_TG_T	22	42792412	42396406	TG	T	0.987946	0.825439	-0.193252	0.0349622	3.2e-08	q13.2	NFAM1			1	0	2	0.610053	22:42792412_TG_T,rs76401019

### Sheet: Table_S8
Locus id	Analysis	Latent factor	SNP	CHR	hg19	hg38	ALLELE1	ALLELE0	A1FREQ	INFO	BETA	SE	pval	band	Gene	p<2.17×10-9	k	probk	SNP with the highest posterier probability
1	MTAG-1,3,8,14,21,28,29,30	21	rs4245638	1	32349236	31883635	G	T	0.772382	0.984346	0.0433954	0.00775182	2.17e-08	p35.1	PTP4A2	0	1	0.786608	rs4245638
2	MTAG-1,2,4,12,30,32	12	rs79651894	2	38774039	38546897	G	T	0.968966	0.978762	-0.0599674	0.0109614	4.48e-08	p22.1	HNRNPLL	0	2	0.541227	rs79651894,rs79773642
14	MTAG-2,4,12,23,24,27,29	12	rs10769948	11	8761782	8740235	A	G	0.534578	0.995642	0.0225212	0.00350287	1.28e-10	p15.4	ST5	1	1	0.826145	rs10769948
16	MTAG-1,4,7,21,26,29,31	31	rs9556327	13	94441904	93789651	C	T	0.703241	0.997674	-0.0414817	0.007071	4.45e-09	q31.3	GPC6	0	1	0.823468	rs9556327
19	MTAG-1,4,7,21,26,29,31	26	rs73551879	19	40007654	39517014	G	T	0.834996	0.95954	-0.0485279	0.00883997	4.03e-08	q13.2	SELENOV	0	1	0.834536	rs73551879
20	MTAG-5,7,14,18,26,29,32	26	rs6033054	20	11179048	11198400	A	G	0.371348	0.998461	0.0348276	0.00637729	4.73e-08	p12.2	C20orf187	0	1	0.716405	rs6033054

### Sheet: Table_S9
CHR	Lead variant	coding variant	hg19coding variant	R2	A1coding variant	A0coding variant	AAref	AAalt	Gene name	Ensembl gene id	Ensembl transcript id	AA position	SIFT score	SIFT pred	Polyphen2 HVAR score	Polyphen2 HVAR pred	MutationTaster score	MutationTaster pred	MVP rankscore	PrimateAI_score	PrimateAI pred	CADD phred hg19	clinvar id	clinvar clnsig	clinvar trait	clinvar review	clinvar hgvs	clinvar OMIM id	clinvar Orphanet id	MIM phenotype id	MIM disease	Orphanet disorder id	Orphanet disorder	Orphanet association type
1	rs846111	rs846111	6279370	1	C	G	G	A	RNF207	ENSG00000158286	ENST00000377939	603	0.242	T	0.002	B	1;1	P;P	.	0.216328	T	3.241	.	.	.	.	.	.	.	.	.	.	.	.
2	rs3769864	rs1001238	179464527	0.979767	C	T	N	D	TTN;TTN;TTN;TTN;TTN;TTN;TTN	ENSG00000155657;ENSG00000155657;ENSG00000155657;ENSG00000155657;ENSG00000155657;ENSG00000155657;ENSG00000155657	ENST00000342992;ENST00000460472;ENST00000589042;ENST00000591111;ENST00000359218;ENST00000342175;ENST00000615779	16133;9636;18701;17060;9761;9828;17060	1.0;1.0;.;.;1.0;1.0;.	T;T;.;.;T;T;.	.;.;.;0.0;.;.;0.0	.;.;.;B;.;.;B	0.944897;0.966074;0.944897;0.944897;0.944897;0.944897	P;P;P;P;P;P	.	0.567605	T	23.1	47110	Benign/Likely_benign	Tibial_muscular_dystrophy|Myopathy,_myofibrillar,_9,_with_early_respiratory_failure|Dilated_cardiomyopathy_1G|Limb-girdle_muscular_dystrophy,_type_2J|Myopathy,_early-onset,_with_fatal_cardiomyopathy|not_specified|Cardiovascular_phenotype|not_provided	criteria_provided,_multiple_submitters,_no_conflicts	NC_000002.12:g.178599800T>C	600334|603689|604145|608807|611705	ORPHA609|ORPHA178464|ORPHA140922|ORPHA289377	.	.	.	.	.
2	rs3769864	rs2042995	179558366	0.881192	C	T	I	V	TTN;TTN;TTN;TTN;TTN	ENSG00000155657;ENSG00000155657;ENSG00000155657;ENSG00000155657;ENSG00000155657	ENST00000342992;ENST00000589042;ENST00000591111;ENST00000615779;ENST00000414766	9278;10522;10205;10205;400	1.0;.;.;.;1.0	T;.;.;.;T	.;.;.;.;.	.;.;.;.;.	0.999999;0.999985;1;6.56516e-11;6.56516e-11;6.56516e-11	P;P;P;P;P;P	.	0.451255	T	20.9	46852	Benign/Likely_benign	Tibial_muscular_dystrophy|Myopathy,_myofibrillar,_9,_with_early_respiratory_failure|Dilated_cardiomyopathy_1G|Limb-girdle_muscular_dystrophy,_type_2J|Myopathy,_early-onset,_with_fatal_cardiomyopathy|not_specified|Cardiovascular_phenotype|not_provided	criteria_provided,_multiple_submitters,_no_conflicts	NC_000002.12:g.178693639T>C	600334|603689|604145|608807|611705	ORPHA609|ORPHA178464|ORPHA140922|ORPHA289377	.	.	.	.	.
2	rs3769864	rs2042996	179451420	0.959836	A	G	T	I	TTN;TTN;TTN;TTN;TTN;TTN;TTN	ENSG00000155657;ENSG00000155657;ENSG00000155657;ENSG00000155657;ENSG00000155657;ENSG00000155657;ENSG00000155657	ENST00000342992;ENST00000460472;ENST00000589042;ENST00000591111;ENST00000359218;ENST00000342175;ENST00000615779	18835;12338;21403;19762;12463;12530;19762	1.0;1.0;.;.;1.0;1.0;.	T;T;.;.;T;T;.	.;.;.;0.0;.;.;0.0	.;.;.;B;.;.;B	0.999849;0.999749;0.999749;0.999749;0.999849;0.999749	P;P;P;P;P;P	.	0.476482	T	22.9	47209	Benign/Likely_benign	Tibial_muscular_dystrophy|Myopathy,_myofibrillar,_9,_with_early_respiratory_failure|Dilated_cardiomyopathy_1G|Limb-girdle_muscular_dystrophy,_type_2J|Myopathy,_early-onset,_with_fatal_cardiomyopathy|not_specified|Cardiovascular_phenotype|not_provided	criteria_provided,_multiple_submitters,_no_conflicts	NC_000002.12:g.178586693G>A	600334|603689|604145|608807|611705	ORPHA609|ORPHA178464|ORPHA140922|ORPHA289377	.	.	.	.	.
2	rs3769864	rs3829746	179427536	0.993251	C	T	I	V	TTN;TTN;TTN;TTN;TTN;TTN;TTN	ENSG00000155657;ENSG00000155657;ENSG00000155657;ENSG00000155657;ENSG00000155657;ENSG00000155657;ENSG00000155657	ENST00000342992;ENST00000460472;ENST00000589042;ENST00000591111;ENST00000359218;ENST00000342175;ENST00000615779	25207;18710;27775;26134;18835;18902;26134	1.0;1.0;.;.;1.0;1.0;.	T;T;.;.;T;T;.	.;.;.;0.001;.;.;0.001	.;.;.;B;.;.;B	0.971218;0.971218;0.971218;0.971218;0.971218;0.971218	P;P;P;P;P;P	.	0.387261	T	20.6	47425	Benign/Likely_benign	Tibial_muscular_dystrophy|Myopathy,_myofibrillar,_9,_with_early_respiratory_failure|Dilated_cardiomyopathy_1G|Limb-girdle_muscular_dystrophy,_type_2J|Myopathy,_early-onset,_with_fatal_cardiomyopathy|not_specified|Cardiovascular_phenotype|not_provided	criteria_provided,_multiple_submitters,_no_conflicts	NC_000002.12:g.178562809T>C	600334|603689|604145|608807|611705	ORPHA609|ORPHA178464|ORPHA140922|ORPHA289377	.	.	.	.	.
2	rs3769864	rs9808377	179421694	0.966476	G	A	I	T	TTN;TTN;TTN;TTN;TTN;TTN;TTN	ENSG00000155657;ENSG00000155657;ENSG00000155657;ENSG00000155657;ENSG00000155657;ENSG00000155657;ENSG00000155657	ENST00000342992;ENST00000460472;ENST00000589042;ENST00000591111;ENST00000359218;ENST00000342175;ENST00000615779	26828;20331;29396;27755;20456;20523;27755	1.0;1.0;.;.;1.0;1.0;.	T;T;.;.;T;T;.	.;.;.;0.0;.;.;0.0	.;.;.;B;.;.;B	0.999927;0.999927;0.999927;0.999927;0.999927;0.999927	P;P;P;P;P;P	.	0.298951	T	11.36	47475	Benign/Likely_benign	Tibial_muscular_dystrophy|Myopathy,_myofibrillar,_9,_with_early_respiratory_failure|Dilated_cardiomyopathy_1G|Limb-girdle_muscular_dystrophy,_type_2J|Myopathy,_early-onset,_with_fatal_cardiomyopathy|not_specified|Cardiovascular_phenotype|not_provided	criteria_provided,_multiple_submitters,_no_conflicts	NC_000002.12:g.178556967A>G	600334|603689|604145|608807|611705	ORPHA609|ORPHA178464|ORPHA140922|ORPHA289377	.	.	.	.	.
2	rs36113194	rs1001238	179464527	0.939401	C	T	N	D	TTN;TTN;TTN;TTN;TTN;TTN;TTN	ENSG00000155657;ENSG00000155657;ENSG00000155657;ENSG00000155657;ENSG00000155657;ENSG00000155657;ENSG00000155657	ENST00000342992;ENST00000460472;ENST00000589042;ENST00000591111;ENST00000359218;ENST00000342175;ENST00000615779	16133;9636;18701;17060;9761;9828;17060	1.0;1.0;.;.;1.0;1.0;.	T;T;.;.;T;T;.	.;.;.;0.0;.;.;0.0	.;.;.;B;.;.;B	0.944897;0.966074;0.944897;0.944897;0.944897;0.944897	P;P;P;P;P;P	.	0.567605	T	23.1	47110	Benign/Likely_benign	Tibial_muscular_dystrophy|Myopathy,_myofibrillar,_9,_with_early_respiratory_failure|Dilated_cardiomyopathy_1G|Limb-girdle_muscular_dystrophy,_type_2J|Myopathy,_early-onset,_with_fatal_cardiomyopathy|not_specified|Cardiovascular_phenotype|not_provided	criteria_provided,_multiple_submitters,_no_conflicts	NC_000002.12:g.178599800T>C	600334|603689|604145|608807|611705	ORPHA609|ORPHA178464|ORPHA140922|ORPHA289377	.	.	.	.	.
2	rs36113194	rs2042995	179558366	0.907125	C	T	I	V	TTN;TTN;TTN;TTN;TTN	ENSG00000155657;ENSG00000155657;ENSG00000155657;ENSG00000155657;ENSG00000155657	ENST00000342992;ENST00000589042;ENST00000591111;ENST00000615779;ENST00000414766	9278;10522;10205;10205;400	1.0;.;.;.;1.0	T;.;.;.;T	.;.;.;.;.	.;.;.;.;.	0.999999;0.999985;1;6.56516e-11;6.56516e-11;6.56516e-11	P;P;P;P;P;P	.	0.451255	T	20.9	46852	Benign/Likely_benign	Tibial_muscular_dystrophy|Myopathy,_myofibrillar,_9,_with_early_respiratory_failure|Dilated_cardiomyopathy_1G|Limb-girdle_muscular_dystrophy,_type_2J|Myopathy,_early-onset,_with_fatal_cardiomyopathy|not_specified|Cardiovascular_phenotype|not_provided	criteria_provided,_multiple_submitters,_no_conflicts	NC_000002.12:g.178693639T>C	600334|603689|604145|608807|611705	ORPHA609|ORPHA178464|ORPHA140922|ORPHA289377	.	.	.	.	.
2	rs36113194	rs2042996	179451420	0.972498	A	G	T	I	TTN;TTN;TTN;TTN;TTN;TTN;TTN	ENSG00000155657;ENSG00000155657;ENSG00000155657;ENSG00000155657;ENSG00000155657;ENSG00000155657;ENSG00000155657	ENST00000342992;ENST00000460472;ENST00000589042;ENST00000591111;ENST00000359218;ENST00000342175;ENST00000615779	18835;12338;21403;19762;12463;12530;19762	1.0;1.0;.;.;1.0;1.0;.	T;T;.;.;T;T;.	.;.;.;0.0;.;.;0.0	.;.;.;B;.;.;B	0.999849;0.999749;0.999749;0.999749;0.999849;0.999749	P;P;P;P;P;P	.	0.476482	T	22.9	47209	Benign/Likely_benign	Tibial_muscular_dystrophy|Myopathy,_myofibrillar,_9,_with_early_respiratory_failure|Dilated_cardiomyopathy_1G|Limb-girdle_muscular_dystrophy,_type_2J|Myopathy,_early-onset,_with_fatal_cardiomyopathy|not_specified|Cardiovascular_phenotype|not_provided	criteria_provided,_multiple_submitters,_no_conflicts	NC_000002.12:g.178586693G>A	600334|603689|604145|608807|611705	ORPHA609|ORPHA178464|ORPHA140922|ORPHA289377	.	.	.	.	.
2	rs36113194	rs3829746	179427536	0.926013	C	T	I	V	TTN;TTN;TTN;TTN;TTN;TTN;TTN	ENSG00000155657;ENSG00000155657;ENSG00000155657;ENSG00000155657;ENSG00000155657;ENSG00000155657;ENSG00000155657	ENST00000342992;ENST00000460472;ENST00000589042;ENST00000591111;ENST00000359218;ENST00000342175;ENST00000615779	25207;18710;27775;26134;18835;18902;26134	1.0;1.0;.;.;1.0;1.0;.	T;T;.;.;T;T;.	.;.;.;0.001;.;.;0.001	.;.;.;B;.;.;B	0.971218;0.971218;0.971218;0.971218;0.971218;0.971218	P;P;P;P;P;P	.	0.387261	T	20.6	47425	Benign/Likely_benign	Tibial_muscular_dystrophy|Myopathy,_myofibrillar,_9,_with_early_respiratory_failure|Dilated_cardiomyopathy_1G|Limb-girdle_muscular_dystrophy,_type_2J|Myopathy,_early-onset,_with_fatal_cardiomyopathy|not_specified|Cardiovascular_phenotype|not_provided	criteria_provided,_multiple_submitters,_no_conflicts	NC_000002.12:g.178562809T>C	600334|603689|604145|608807|611705	ORPHA609|ORPHA178464|ORPHA140922|ORPHA289377	.	.	.	.	.
2	rs36113194	rs9808377	179421694	0.952137	G	A	I	T	TTN;TTN;TTN;TTN;TTN;TTN;TTN	ENSG00000155657;ENSG00000155657;ENSG00000155657;ENSG00000155657;ENSG00000155657;ENSG00000155657;ENSG00000155657	ENST00000342992;ENST00000460472;ENST00000589042;ENST00000591111;ENST00000359218;ENST00000342175;ENST00000615779	26828;20331;29396;27755;20456;20523;27755	1.0;1.0;.;.;1.0;1.0;.	T;T;.;.;T;T;.	.;.;.;0.0;.;.;0.0	.;.;.;B;.;.;B	0.999927;0.999927;0.999927;0.999927;0.999927;0.999927	P;P;P;P;P;P	.	0.298951	T	11.36	47475	Benign/Likely_benign	Tibial_muscular_dystrophy|Myopathy,_myofibrillar,_9,_with_early_respiratory_failure|Dilated_cardiomyopathy_1G|Limb-girdle_muscular_dystrophy,_type_2J|Myopathy,_early-onset,_with_fatal_cardiomyopathy|not_specified|Cardiovascular_phenotype|not_provided	criteria_provided,_multiple_submitters,_no_conflicts	NC_000002.12:g.178556967A>G	600334|603689|604145|608807|611705	ORPHA609|ORPHA178464|ORPHA140922|ORPHA289377	.	.	.	.	.
2	rs2042995	rs1001238	179464527	0.874594	C	T	N	D	TTN;TTN;TTN;TTN;TTN;TTN;TTN	ENSG00000155657;ENSG00000155657;ENSG00000155657;ENSG00000155657;ENSG00000155657;ENSG00000155657;ENSG00000155657	ENST00000342992;ENST00000460472;ENST00000589042;ENST00000591111;ENST00000359218;ENST00000342175;ENST00000615779	16133;9636;18701;17060;9761;9828;17060	1.0;1.0;.;.;1.0;1.0;.	T;T;.;.;T;T;.	.;.;.;0.0;.;.;0.0	.;.;.;B;.;.;B	0.944897;0.966074;0.944897;0.944897;0.944897;0.944897	P;P;P;P;P;P	.	0.567605	T	23.1	47110	Benign/Likely_benign	Tibial_muscular_dystrophy|Myopathy,_myofibrillar,_9,_with_early_respiratory_failure|Dilated_cardiomyopathy_1G|Limb-girdle_muscular_dystrophy,_type_2J|Myopathy,_early-onset,_with_fatal_cardiomyopathy|not_specified|Cardiovascular_phenotype|not_provided	criteria_provided,_multiple_submitters,_no_conflicts	NC_000002.12:g.178599800T>C	600334|603689|604145|608807|611705	ORPHA609|ORPHA178464|ORPHA140922|ORPHA289377	.	.	.	.	.
2	rs2042995	rs2042995	179558366	1	C	T	I	V	TTN;TTN;TTN;TTN;TTN	ENSG00000155657;ENSG00000155657;ENSG00000155657;ENSG00000155657;ENSG00000155657	ENST00000342992;ENST00000589042;ENST00000591111;ENST00000615779;ENST00000414766	9278;10522;10205;10205;400	1.0;.;.;.;1.0	T;.;.;.;T	.;.;.;.;.	.;.;.;.;.	0.999999;0.999985;1;6.56516e-11;6.56516e-11;6.56516e-11	P;P;P;P;P;P	.	0.451255	T	20.9	46852	Benign/Likely_benign	Tibial_muscular_dystrophy|Myopathy,_myofibrillar,_9,_with_early_respiratory_failure|Dilated_cardiomyopathy_1G|Limb-girdle_muscular_dystrophy,_type_2J|Myopathy,_early-onset,_with_fatal_cardiomyopathy|not_specified|Cardiovascular_phenotype|not_provided	criteria_provided,_multiple_submitters,_no_conflicts	NC_000002.12:g.178693639T>C	600334|603689|604145|608807|611705	ORPHA609|ORPHA178464|ORPHA140922|ORPHA289377	.	.	.	.	.
2	rs2042995	rs2042996	179451420	0.907121	A	G	T	I	TTN;TTN;TTN;TTN;TTN;TTN;TTN	ENSG00000155657;ENSG00000155657;ENSG00000155657;ENSG00000155657;ENSG00000155657;ENSG00000155657;ENSG00000155657	ENST00000342992;ENST00000460472;ENST00000589042;ENST00000591111;ENST00000359218;ENST00000342175;ENST00000615779	18835;12338;21403;19762;12463;12530;19762	1.0;1.0;.;.;1.0;1.0;.	T;T;.;.;T;T;.	.;.;.;0.0;.;.;0.0	.;.;.;B;.;.;B	0.999849;0.999749;0.999749;0.999749;0.999849;0.999749	P;P;P;P;P;P	.	0.476482	T	22.9	47209	Benign/Likely_benign	Tibial_muscular_dystrophy|Myopathy,_myofibrillar,_9,_with_early_respiratory_failure|Dilated_cardiomyopathy_1G|Limb-girdle_muscular_dystrophy,_type_2J|Myopathy,_early-onset,_with_fatal_cardiomyopathy|not_specified|Cardiovascular_phenotype|not_provided	criteria_provided,_multiple_submitters,_no_conflicts	NC_000002.12:g.178586693G>A	600334|603689|604145|608807|611705	ORPHA609|ORPHA178464|ORPHA140922|ORPHA289377	.	.	.	.	.
2	rs2042995	rs3829746	179427536	0.874584	C	T	I	V	TTN;TTN;TTN;TTN;TTN;TTN;TTN	ENSG00000155657;ENSG00000155657;ENSG00000155657;ENSG00000155657;ENSG00000155657;ENSG00000155657;ENSG00000155657	ENST00000342992;ENST00000460472;ENST00000589042;ENST00000591111;ENST00000359218;ENST00000342175;ENST00000615779	25207;18710;27775;26134;18835;18902;26134	1.0;1.0;.;.;1.0;1.0;.	T;T;.;.;T;T;.	.;.;.;0.001;.;.;0.001	.;.;.;B;.;.;B	0.971218;0.971218;0.971218;0.971218;0.971218;0.971218	P;P;P;P;P;P	.	0.387261	T	20.6	47425	Benign/Likely_benign	Tibial_muscular_dystrophy|Myopathy,_myofibrillar,_9,_with_early_respiratory_failure|Dilated_cardiomyopathy_1G|Limb-girdle_muscular_dystrophy,_type_2J|Myopathy,_early-onset,_with_fatal_cardiomyopathy|not_specified|Cardiovascular_phenotype|not_provided	criteria_provided,_multiple_submitters,_no_conflicts	NC_000002.12:g.178562809T>C	600334|603689|604145|608807|611705	ORPHA609|ORPHA178464|ORPHA140922|ORPHA289377	.	.	.	.	.
2	rs2042995	rs9808377	179421694	0.900475	G	A	I	T	TTN;TTN;TTN;TTN;TTN;TTN;TTN	ENSG00000155657;ENSG00000155657;ENSG00000155657;ENSG00000155657;ENSG00000155657;ENSG00000155657;ENSG00000155657	ENST00000342992;ENST00000460472;ENST00000589042;ENST00000591111;ENST00000359218;ENST00000342175;ENST00000615779	26828;20331;29396;27755;20456;20523;27755	1.0;1.0;.;.;1.0;1.0;.	T;T;.;.;T;T;.	.;.;.;0.0;.;.;0.0	.;.;.;B;.;.;B	0.999927;0.999927;0.999927;0.999927;0.999927;0.999927	P;P;P;P;P;P	.	0.298951	T	11.36	47475	Benign/Likely_benign	Tibial_muscular_dystrophy|Myopathy,_myofibrillar,_9,_with_early_respiratory_failure|Dilated_cardiomyopathy_1G|Limb-girdle_muscular_dystrophy,_type_2J|Myopathy,_early-onset,_with_fatal_cardiomyopathy|not_specified|Cardiovascular_phenotype|not_provided	criteria_provided,_multiple_submitters,_no_conflicts	NC_000002.12:g.178556967A>G	600334|603689|604145|608807|611705	ORPHA609|ORPHA178464|ORPHA140922|ORPHA289377	.	.	.	.	.
2	rs746578	rs12693164	179579093	0.979612	C	T	N	S	TTN;TTN;TTN;TTN	ENSG00000155657;ENSG00000155657;ENSG00000155657;ENSG00000155657	ENST00000342992;ENST00000589042;ENST00000591111;ENST00000615779	7559;8803;8486;8486	0.057;.;.;.	T;.;.;.	.;.;0.004;0.004	.;.;B;B	0.997999;0.999421;0.997999;2.53989e-13;2.53989e-13;2.53989e-13	P;P;P;P;P;P	.	0.287252	T	9.265	46777	Benign/Likely_benign	Tibial_muscular_dystrophy|Myopathy,_myofibrillar,_9,_with_early_respiratory_failure|Dilated_cardiomyopathy_1G|Limb-girdle_muscular_dystrophy,_type_2J|Myopathy,_early-onset,_with_fatal_cardiomyopathy|not_specified|Cardiovascular_phenotype|not_provided	criteria_provided,_multiple_submitters,_no_conflicts	NC_000002.12:g.178714366T>C	600334|603689|604145|608807|611705	ORPHA609|ORPHA178464|ORPHA140922|ORPHA289377	.	.	.	.	.
2	rs746578	rs12693166	179587130	0.97988	G	C	D	H	TTN;TTN;TTN;TTN	ENSG00000155657;ENSG00000155657;ENSG00000155657;ENSG00000155657	ENST00000342992;ENST00000589042;ENST00000591111;ENST00000615779	6218;7462;7145;7145	0.119;.;.;.	T;.;.;.	.;.;0.995;0.995	.;.;D;D	0.000567588;0.00196241;0.000567588;1e-37;1e-37;1e-37	P;P;P;P;P;P	.	0.503238	T	23.2	46698	Benign/Likely_benign	Tibial_muscular_dystrophy|Myopathy,_myofibrillar,_9,_with_early_respiratory_failure|Dilated_cardiomyopathy_1G|Limb-girdle_muscular_dystrophy,_type_2J|Myopathy,_early-onset,_with_fatal_cardiomyopathy|not_specified|Cardiovascular_phenotype|not_provided	criteria_provided,_multiple_submitters,_no_conflicts	NC_000002.12:g.178722403C>G	600334|603689|604145|608807|611705	ORPHA609|ORPHA178464|ORPHA140922|ORPHA289377	.	.	.	.	.
2	rs746578	rs13390491	179582327	0.989854	T	C	S	N	TTN;TTN;TTN;TTN	ENSG00000155657;ENSG00000155657;ENSG00000155657;ENSG00000155657	ENST00000342992;ENST00000589042;ENST00000591111;ENST00000615779	7181;8425;8108;8108	0.257;.;.;.	T;.;.;.	.;.;0.041;0.041	.;.;B;B	0.999955;0.999955;0.999987;5.7163e-05;5.7163e-05;5.7163e-05	P;P;P;P;P;P	.	0.452171	T	20.4	46756	Benign/Likely_benign	Tibial_muscular_dystrophy|Myopathy,_myofibrillar,_9,_with_early_respiratory_failure|Dilated_cardiomyopathy_1G|Limb-girdle_muscular_dystrophy,_type_2J|Myopathy,_early-onset,_with_fatal_cardiomyopathy|not_specified|Cardiovascular_phenotype|not_provided	criteria_provided,_multiple_submitters,_no_conflicts	NC_000002.12:g.178717600C>T	600334|603689|604145|608807|611705	ORPHA609|ORPHA178464|ORPHA140922|ORPHA289377	.	.	.	.	.
2	rs746578	rs16866465	179583496	0.989854	G	T	E	A	TTN;TTN;TTN;TTN	ENSG00000155657;ENSG00000155657;ENSG00000155657;ENSG00000155657	ENST00000342992;ENST00000589042;ENST00000591111;ENST00000615779	6900;8144;7827;7827	0.023;.;.;.	D;.;.;.	.;.;0.014;0.014	.;.;B;B	0.948177;0.948177;0.984459;1.48963e-25;1.48963e-25;1.48963e-25	P;P;P;P;P;P	.	0.34489	T	19.23	46731	Benign/Likely_benign	Tibial_muscular_dystrophy|Myopathy,_myofibrillar,_9,_with_early_respiratory_failure|Dilated_cardiomyopathy_1G|Limb-girdle_muscular_dystrophy,_type_2J|Myopathy,_early-onset,_with_fatal_cardiomyopathy|not_specified|Cardiovascular_phenotype|not_provided	criteria_provided,_multiple_submitters,_no_conflicts	NC_000002.12:g.178718769T>G	600334|603689|604145|608807|611705	ORPHA609|ORPHA178464|ORPHA140922|ORPHA289377	.	.	.	.	.
2	rs142556838	rs17362588	179721046	0.938609	A	G	R	W	CCDC141;CCDC141	ENSG00000163492;ENSG00000163492	ENST00000443758;ENST00000343876	935;379	0.0;0.002	D;D	.;.	.;.	0.792797;0.55933	P;P	.	0.423616	T	25	.	.	.	.	.	.	.	.	.	.	.	.
2	rs35596070	rs34883828	179770175	0.937872	A	C	E	D	CCDC141;CCDC141;CCDC141	ENSG00000163492;ENSG00000163492;ENSG00000163492	ENST00000443758;ENST00000446116;ENST00000409284	382;317;382	0.048;0.156;0.041	D;T;D	.;.;0.875	.;.;P	0.99419;0.99419	P;P	.	0.541756	T	23.1	.	.	.	.	.	.	.	.	.	.	.	.
2	rs11685912	rs59332477	220417266	0.940475	T	C	R	Q	OBSL1;OBSL1	ENSG00000124006;ENSG00000124006	ENST00000404537;ENST00000373876	1767;1675	0.049;0.522	D;T	0.997;.	D;.	0.95181;0.00093747;1e-37	P;P;P	.	0.740281	T	27.8	288014	Benign	Three_M_syndrome_2|not_specified	criteria_provided,_multiple_submitters,_no_conflicts	NC_000002.12:g.219552544C>T	612921	.	.	.	.	.	.
2	rs745303	rs59332477	220417266	0.940475	T	C	R	Q	OBSL1;OBSL1	ENSG00000124006;ENSG00000124006	ENST00000404537;ENST00000373876	1767;1675	0.049;0.522	D;T	0.997;.	D;.	0.95181;0.00093747;1e-37	P;P;P	.	0.740281	T	27.8	288014	Benign	Three_M_syndrome_2|not_specified	criteria_provided,_multiple_submitters,_no_conflicts	NC_000002.12:g.219552544C>T	612921	.	.	.	.	.	.
3	rs17775391	rs2306272	66434643	0.953175	C	T	M	V	LRIG1;LRIG1	ENSG00000144749;ENSG00000144749	ENST00000273261;ENST00000383703	615;639	0.372;0.434	T;T	0.026;0.015	B;B	0.755233;0.755233;2.97017e-18	P;P;P	.	0.266318	T	17.16	403055	Benign	not_specified	criteria_provided,_single_submitter	NC_000003.12:g.66384219T>C	.	.	.	.	.	.	.
3	rs10937226	rs6762208	185331165	0.983343	A	C	T	K	SENP2;SENP2	ENSG00000163904;ENSG00000163904	ENST00000296257;ENST00000444509	301;8	1.0;1.0	T;T	0.0;.	B;.	0.999998;0.999998;0.999998	P;P;P	.	0.441046	T	9.591	.	.	.	.	.	.	.	.	.	.	.	.
3	rs540615486	rs6762208	185331165	0.944242	A	C	T	K	SENP2;SENP2	ENSG00000163904;ENSG00000163904	ENST00000296257;ENST00000444509	301;8	1.0;1.0	T;T	0.0;.	B;.	0.999998;0.999998;0.999998	P;P;P	.	0.441046	T	9.591	.	.	.	.	.	.	.	.	.	.	.	.
4	rs28759100	rs28406288	7802227	0.929401	C	G	S	C	AFAP1;AFAP1;AFAP1;AFAP1	ENSG00000196526;ENSG00000196526;ENSG00000196526;ENSG00000196526	ENST00000360265;ENST00000358461;ENST00000420658;ENST00000382543	403;403;403;403	0.001;0.001;0.012;0.012	D;D;D;D	0.962;0.962;.;.	D;D;.;.	0.015996;0.015996;0.015996;0.015996	P;P;P;P	.	0.480588	T	22.8	.	.	.	.	.	.	.	.	.	.	.	.
5	rs76160968	rs35658696	102338811	0.881235	G	A	D	G	PAM;PAM;PAM;PAM;PAM	ENSG00000145730;ENSG00000145730;ENSG00000145730;ENSG00000145730;ENSG00000145730	ENST00000438793;ENST00000346918;ENST00000348126;ENST00000304400;ENST00000455264	563;563;456;563;563	0.004;0.005;0.013;0.004;0.005	D;D;D;D;D	0.891;0.949;0.949;0.949;0.819	P;D;D;D;P	0.999999;0.999999;0.999998;0.999999;0.999999;0.999999;1	D;D;D;D;D;D;D	.	0.426178	T	29.5	.	.	.	.	.	.	.	.	.	.	.	.
5	rs76160968	rs36046591	102537285	0.873049	G	A	S	G	PPIP5K2;PPIP5K2;PPIP5K2;PPIP5K2;PPIP5K2;PPIP5K2	ENSG00000145725;ENSG00000145725;ENSG00000145725;ENSG00000145725;ENSG00000145725;ENSG00000145725	ENST00000321521;ENST00000358359;ENST00000613674;ENST00000414217;ENST00000627916;ENST00000509597	1207;1228;1263;1207;1263;383	0.211;0.102;.;0.211;.;0.052	T;T;.;T;.;T	0.0;0.0;.;0.0;.;.	B;B;.;B;.;.	1;1;1	N;N;N	.	0.353592	T	14.79	.	.	.	.	.	.	.	.	.	.	.	.
8	rs16898691	rs16898691	124663987	1	G	C	G	R	KLHL38	ENSG00000175946	ENST00000325995	394	0.113	T	0.002	B	0.971653	P	.	0.281674	T	19.02	.	.	.	.	.	.	.	.	.	.	.	.
8	rs16898691	rs72711231	124658203	0.806568	C	T	K	E	KLHL38	ENSG00000175946	ENST00000325995	508	0.208	T	0.196	B	0.000289996	P	.	0.616111	T	23.5	.	.	.	.	.	.	.	.	.	.	.	.
8	rs61264957	rs16898691	124663987	0.884307	G	C	G	R	KLHL38	ENSG00000175946	ENST00000325995	394	0.113	T	0.002	B	0.971653	P	.	0.281674	T	19.02	.	.	.	.	.	.	.	.	.	.	.	.
10	rs11000734	rs34163229	75406912	0.830571	T	G	S	Y	SYNPO2L;SYNPO2L	ENSG00000166317;ENSG00000166317	ENST00000372873;ENST00000394810	609;833	0.02;0.004	D;D	0.742;0.459	P;P	1;1;0.999994	P;P;P	.	0.442594	T	23.8	.	.	.	.	.	.	.	.	.	.	.	.
10	rs11000734	rs3812629	75407290	0.830571	A	G	P	L	SYNPO2L;SYNPO2L	ENSG00000166317;ENSG00000166317	ENST00000372873;ENST00000394810	483;707	0.037;0.006	D;D	0.998;0.996	D;D	0.00176346;0.00176346;2.32347e-23	P;P;P	.	0.414778	T	25.2	.	.	.	.	.	.	.	.	.	.	.	.
10	rs11000734	rs60632610	75415677	0.874255	T	C	G	S	SYNPO2L	ENSG00000166317	ENST00000394810	2	0.02	D	0.879	P	0.00184514;0.00184514	P;P	.	0.697581	T	26.2	.	.	.	.	.	.	.	.	.	.	.	.
10	rs7900932	rs34163229	75406912	0.913056	T	G	S	Y	SYNPO2L;SYNPO2L	ENSG00000166317;ENSG00000166317	ENST00000372873;ENST00000394810	609;833	0.02;0.004	D;D	0.742;0.459	P;P	1;1;0.999994	P;P;P	.	0.442594	T	23.8	.	.	.	.	.	.	.	.	.	.	.	.
10	rs7900932	rs3812629	75407290	0.913056	A	G	P	L	SYNPO2L;SYNPO2L	ENSG00000166317;ENSG00000166317	ENST00000372873;ENST00000394810	483;707	0.037;0.006	D;D	0.998;0.996	D;D	0.00176346;0.00176346;2.32347e-23	P;P;P	.	0.414778	T	25.2	.	.	.	.	.	.	.	.	.	.	.	.
10	rs7900932	rs60632610	75415677	0.961079	T	C	G	S	SYNPO2L	ENSG00000166317	ENST00000394810	2	0.02	D	0.879	P	0.00184514;0.00184514	P;P	.	0.697581	T	26.2	.	.	.	.	.	.	.	.	.	.	.	.
10	rs11196390	rs11196389	115352005	0.988796	G	A	L	P	NRAP;NRAP;NRAP;NRAP	ENSG00000197893;ENSG00000197893;ENSG00000197893;ENSG00000197893	ENST00000369360;ENST00000360478;ENST00000369358;ENST00000359988	1504;1496;1531;1531	0.129;0.124;.;0.137	T;T;.;T	.;0.982;.;0.959	.;D;.;D	4.21977e-07;4.21977e-07;4.21977e-07;4.21977e-07;8.67191e-17	P;P;P;P;P	.	0.68584	T	24.6	.	.	.	.	.	.	.	.	.	.	.	.
10	rs72840788	rs2234962	121429633	1	C	T	C	R	BAG3;BAG3	ENSG00000151929;ENSG00000151929	ENST00000369085;ENST00000450186	151;93	0.02;0.044	D;D	0.317;.	B;.	2.38e-07	P	.	0.48367	T	21	44783	Benign/Likely_benign	Myofibrillar_myopathy,_BAG3-related|Dilated_cardiomyopathy_1HH|not_specified|Cardiovascular_phenotype|none_provided	criteria_provided,_multiple_submitters,_no_conflicts	NC_000010.11:g.119670121T>C	612954|613881	ORPHA199340	.	.	.	.	.
10	rs2234962	rs2234962	121429633	1	C	T	C	R	BAG3;BAG3	ENSG00000151929;ENSG00000151929	ENST00000369085;ENST00000450186	151;93	0.02;0.044	D;D	0.317;.	B;.	2.38e-07	P	.	0.48367	T	21	44783	Benign/Likely_benign	Myofibrillar_myopathy,_BAG3-related|Dilated_cardiomyopathy_1HH|not_specified|Cardiovascular_phenotype|none_provided	criteria_provided,_multiple_submitters,_no_conflicts	NC_000010.11:g.119670121T>C	612954|613881	ORPHA199340	.	.	.	.	.
11	rs10769948	rs3794153	8751889	0.959114	G	C	K	N	ST5;ST5	ENSG00000166444;ENSG00000166444	ENST00000534127;ENST00000313726	316;316	0.001;0.001	D;D	0.852;0.852	P;P	1.36172e-07;1.36172e-07;1.36172e-07;1e-37;1e-37	P;P;P;P;P	.	0.707387	T	27.4	.	.	.	.	.	.	.	.	.	.	.	.
11	rs10769948	rs3794153	8751889	0.959114	G	C	K	N	ST5;ST5	ENSG00000166444;ENSG00000166444	ENST00000534127;ENST00000313726	316;316	0.001;0.001	D;D	0.852;0.852	P;P	1.36172e-07;1.36172e-07;1.36172e-07;1e-37;1e-37	P;P;P;P;P	.	0.707387	T	27.4	.	.	.	.	.	.	.	.	.	.	.	.
11	rs145672619	rs3736101	47306628	0.909721	A	G	R	Q	MADD;MADD;MADD;MADD;MADD	ENSG00000110514;ENSG00000110514;ENSG00000110514;ENSG00000110514;ENSG00000110514	ENST00000342922;ENST00000349238;ENST00000311027;ENST00000395336;ENST00000402192	765;765;765;765;765	0.682;0.636;0.612;0.626;0.679	T;T;T;T;T	.;0.002;0.001;0.003;0.003	.;B;B;B;B	1;1;1;1;1;1;1;1;1	P;P;P;P;P;P;P;P;P	.	0.184374	T	17.71	.	.	.	.	.	.	.	.	.	.	.	.
11	rs11570078	rs3729989	47370041	0.950353	C	T	S	G	MYBPC3;MYBPC3;MYBPC3	ENSG00000134571;ENSG00000134571;ENSG00000134571	ENST00000545968;ENST00000256993;ENST00000399249	236;236;236	1.0;1.0;1.0	T;T;T	0.0;.;.	B;.;.	0.999483;0.999483;0.999483	P;P;P	.	0.392844	T	16.77	42786	Benign/Likely_benign	Cardiomyopathy|Hypertrophic_cardiomyopathy|Familial_hypertrophic_cardiomyopathy_4|Left_ventricular_noncompaction_10|not_specified|Cardiovascular_phenotype|none_provided|not_provided	criteria_provided,_multiple_submitters,_no_conflicts	NC_000011.10:g.47348490T>C	PS192600|115197|615396	ORPHA167848|ORPHA217569	.	.	.	.	.
11	rs71462347	rs11545200	65319751	1	A	G	A	V	LTBP3;LTBP3;LTBP3;LTBP3	ENSG00000168056;ENSG00000168056;ENSG00000168056;ENSG00000168056	ENST00000322147;ENST00000301873;ENST00000530866;ENST00000530426	438;438;349;118	0.007;0.007;0.006;0.015	D;D;D;D	0.692;0.732;0.732;.	P;P;P;.	0.999999;0.999999;1	P;P;P	.	0.492204	T	22.4	.	.	.	.	.	.	.	.	.	.	.	.
13	rs41306688	rs41306688	114078558	1	C	A	L	R	ADPRHL1;ADPRHL1;ADPRHL1	ENSG00000153531;ENSG00000153531;ENSG00000153531	ENST00000612156;ENST00000356501;ENST00000375418	294;212;294	.;0.0;0.0	.;D;D	.;.;1.0	.;.;D	0.999997;0.999997	D;D	.	0.62815	T	26.7	.	.	.	.	.	.	.	.	.	.	.	.
17	rs41283425	rs41283425	39925713	1	T	C	R	H	JUP;JUP;JUP;JUP;JUP;JUP;JUP	ENSG00000173801;ENSG00000173801;ENSG00000173801;ENSG00000173801;ENSG00000173801;ENSG00000173801;ENSG00000173801	ENST00000393930;ENST00000310706;ENST00000393931;ENST00000449889;ENST00000437187;ENST00000420370;ENST00000424457	142;142;142;142;142;142;142	0.006;0.006;0.006;0.008;0.007;0.007;0.003	D;D;D;D;D;D;D	0.901;0.901;0.901;.;.;.;.	P;P;P;.;.;.;.	0.999984;0.999984;0.999984;0.999984	D;D;D;D	.	0.832785	D	28.8	45851	Benign/Likely_benign	Naxos_disease|Arrhythmogenic_right_ventricular_cardiomyopathy,_type_12|not_specified|Cardiovascular_phenotype	criteria_provided,_multiple_submitters,_no_conflicts	NC_000017.11:g.41769461C>T	601214|611528	ORPHA34217	.	.	.	.	.
17	rs41283425	rs41283425	39925713	1	T	C	R	H	JUP;JUP;JUP;JUP;JUP;JUP;JUP	ENSG00000173801;ENSG00000173801;ENSG00000173801;ENSG00000173801;ENSG00000173801;ENSG00000173801;ENSG00000173801	ENST00000393930;ENST00000310706;ENST00000393931;ENST00000449889;ENST00000437187;ENST00000420370;ENST00000424457	142;142;142;142;142;142;142	0.006;0.006;0.006;0.008;0.007;0.007;0.003	D;D;D;D;D;D;D	0.901;0.901;0.901;.;.;.;.	P;P;P;.;.;.;.	0.999984;0.999984;0.999984;0.999984	D;D;D;D	.	0.832785	D	28.8	45851	Benign/Likely_benign	Naxos_disease|Arrhythmogenic_right_ventricular_cardiomyopathy,_type_12|not_specified|Cardiovascular_phenotype	criteria_provided,_multiple_submitters,_no_conflicts	NC_000017.11:g.41769461C>T	601214|611528	ORPHA34217	.	.	.	.	.
17	rs10445365	rs12949256	43507297	0.842399	T	C	A	T	ARHGAP27;ARHGAP27;ARHGAP27;ARHGAP27	ENSG00000159314;ENSG00000159314;ENSG00000159314;ENSG00000159314	ENST00000428638;ENST00000532891;ENST00000528273;ENST00000290470	117;117;117;117	0.493;0.484;0.329;0.329	T;T;T;T	.;.;0.167;0.167	.;.;B;B	1;1;1;1;1	P;P;P;P;P	.	0.85362	D	14.24	.	.	.	.	.	.	.	.	.	.	.	.
19	rs1064395	rs17751061	19413092	0.93527	T	C	R	H	SUGP1	ENSG00000105705	ENST00000247001	290	0.022	D	0.999	D	4.97258e-09;1e-37	P;P	.	0.564054	T	31	.	.	.	.	.	.	.	.	.	.	.	.
19	rs549912555	rs71353000	36106228	1	T	C	T	M	HAUS5	ENSG00000249115	ENST00000203166	142	0.155	T	0.006	B	1;1	N;N	0.04727	0.254738	T	2.349	.	.	.	.	.	.	.	.	.	.	.	.
20	rs13041792	rs3746435	33587198	0.913408	C	G	K	N	MYH7B;MYH7B	ENSG00000078814;ENSG00000078814	ENST00000262873;ENST00000618182	1552;1551	0.0;.	D;.	.;.	.;.	0.00016443	P	.	0.698488	T	26.4	.	.	.	.	.	.	.	.	.	.	.	.
20	rs3746444	rs3746429	33703607	0.82423	T	C	A	T	EDEM2;EDEM2	ENSG00000088298;ENSG00000088298	ENST00000374492;ENST00000374491	456;419	0.6;0.449	T;T	0.003;0.002	B;B	1;1;1;1	P;P;P;P	.	0.320661	T	0.414	.	.	.	.	.	.	.	.	.	.	.	.
20	rs3746444	rs3746435	33587198	1	C	G	K	N	MYH7B;MYH7B	ENSG00000078814;ENSG00000078814	ENST00000262873;ENST00000618182	1552;1551	0.0;.	D;.	.;.	.;.	0.00016443	P	.	0.698488	T	26.4	.	.	.	.	.	.	.	.	.	.	.	.
21	rs1805128	rs1805128	35821680	1	T	C	D	N	KCNE1;KCNE1;KCNE1;KCNE1;KCNE1;KCNE1;KCNE1;KCNE1	ENSG00000180509;ENSG00000180509;ENSG00000180509;ENSG00000180509;ENSG00000180509;ENSG00000180509;ENSG00000180509;ENSG00000180509	ENST00000432085;ENST00000621601;ENST00000611936;ENST00000337385;ENST00000399289;ENST00000399286;ENST00000416357;ENST00000399284	85;85;85;85;85;85;85;85	0.034;.;.;0.034;0.034;0.034;0.034;0.034	D;.;.;D;D;D;D;D	0.268;0.268;0.268;0.268;0.268;0.268;0.268;0.268	B;B;B;B;B;B;B;B	0.999452;0.999452;0.999452;0.999452;0.999452;0.999452	N;N;N;N;N;N	0.88909	0.588955	T	17.3	13479	Conflicting_interpretations_of_pathogenicity,_other,_risk_factor	Cardiomyopathy|Long_QT_syndrome|Jervell_and_Lange-Nielsen_syndrome_2|Long_QT_syndrome_5|Congenital_long_QT_syndrome|Romano-Ward_syndrome|Long_QT_syndrome_5,_acquired,_susceptibility_to|Long_QT_syndrome_2/5|not_specified|Cardiovascular_phenotype|none_provided|not_provided	criteria_provided,_conflicting_interpretations	NC_000021.9:g.34449382C>T	PS192500|612347|613695|PS192500	ORPHA167848|ORPHA768|ORPHA101016	.	.	.	.	.
22	rs133885	rs133885	26159289	1	A	G	G	E	MYO18B;MYO18B;MYO18B	ENSG00000133454;ENSG00000133454;ENSG00000133454	ENST00000536101;ENST00000335473;ENST00000407587	44;44;44	1.0;1.0;1.0	T;T;T	.;.;.	.;.;.	0.998165;0.998165;0.998165	P;P;P	.	0.6298	T	18.19	.	.	.	.	.	.	.	.	.	.	.	.
22	rs133890	rs133885	26159289	1	A	G	G	E	MYO18B;MYO18B;MYO18B	ENSG00000133454;ENSG00000133454;ENSG00000133454	ENST00000536101;ENST00000335473;ENST00000407587	44;44;44	1.0;1.0;1.0	T;T;T	.;.;.	.;.;.	0.998165;0.998165;0.998165	P;P;P	.	0.6298	T	18.19	.	.	.	.	.	.	.	.	.	.	.	.

### Sheet: Table_S10
Factor	Tissue	Beta	SE	p
5	Heart	0.096921	0.010365	2.8177e-08
24	Muscle	0.05863	0.0070266	5.1779e-06
8	Heart	0.069038	0.01004	3.2535e-05
17	Fallopian_Tube	0.10922	0.014327	4.3295e-05
27	Heart	0.068514	0.010163	4.5089e-05
13	Heart	0.065566	0.0099155	6.1371e-05
6	Heart	0.063373	0.0098412	9.1955e-05
21	Heart	0.063028	0.0098473	0.00010059
29	Heart	0.060352	0.0097663	0.00016582
6	Uterus	0.089374	0.012442	0.00021352
29	Blood_Vessel	0.084407	0.012081	0.00028971
23	Heart	0.057005	0.0097227	0.00033023
27	Muscle	0.046908	0.0073173	0.00035173
24	Heart	0.056918	0.0097624	0.00035403
7	Muscle	0.045704	0.0072247	0.00041357
18	Heart	0.056889	0.009938	0.00044219
31	Blood_Vessel	0.078712	0.01208	0.00066498
17	Uterus	0.079631	0.012374	0.00079908
5	Muscle	0.044492	0.0074662	0.00081739
25	Heart	0.053402	0.0099792	0.00094071
14	Blood_Vessel	0.075898	0.012094	0.0009973
17	Cervix_Uteri	0.087218	0.014647	0.0012289
4	Prostate	0.079566	0.013998	0.0013789
32	Uterus	0.0749	0.012438	0.0015709
7	Heart	0.050516	0.010036	0.0017295
25	Colon	0.090565	0.01676	0.0019598
20	Heart	0.048224	0.009749	0.0020311
26	Blood_Vessel	0.070063	0.01219	0.0023196
22	Heart	0.04614	0.009549	0.0025027
30	Muscle	0.037204	0.0070288	0.0025735
30	Heart	0.045658	0.0097633	0.0032993
5	Colon	0.08832	0.017418	0.0033971
23	Muscle	0.035191	0.0070007	0.0039418
26	Uterus	0.066832	0.012459	0.0042559
10	Heart	0.043186	0.0095476	0.0043017
24	Colon	0.07998	0.016397	0.00461
15	Muscle	0.033066	0.0068011	0.0050871
27	Blood_Vessel	0.065534	0.012574	0.0051277
17	Ovary	0.055373	0.010658	0.0052142
32	Colon	0.078585	0.016524	0.0055613
31	Uterus	0.063688	0.012347	0.0057045
22	Adipose_Tissue	0.067008	0.013508	0.005786
13	Cervix_Uteri	0.07193	0.014842	0.0068516
25	Uterus	0.063246	0.012618	0.0069749
15	Breast	0.074849	0.015884	0.0071703
1	Heart	0.041661	0.0099767	0.0076401
29	Muscle	0.03223	0.0070326	0.0077086
28	Ovary	0.051099	0.010413	0.0077733
8	Blood_Vessel	0.060963	0.012424	0.0078227
32	Blood_Vessel	0.059102	0.012171	0.0083805
6	Blood_Vessel	0.059052	0.012177	0.008452
13	Ovary	0.052204	0.0108	0.0085818
32	Heart	0.040249	0.0098392	0.0087456
21	Muscle	0.031854	0.0070912	0.0087891
22	Muscle	0.030881	0.0068751	0.0087932
1	Muscle	0.032087	0.0071826	0.009104
27	Uterus	0.061816	0.012852	0.0091581
12	Blood_Vessel	0.05572	0.01165	0.0092406
26	Bladder	0.077181	0.016805	0.0092753
3	Lung	0.048955	0.010802	0.0095873
15	Heart	0.037308	0.0094473	0.010897
13	Uterus	0.058572	0.012539	0.010979
18	Muscle	0.030743	0.007156	0.011577
14	Heart	0.038044	0.0097783	0.011909
26	Prostate	0.0613	0.014331	0.012135
22	Liver	0.025981	0.0065083	0.013334
6	Muscle	0.029605	0.007087	0.013619
9	Testis	0.021584	0.005717	0.014429
23	Blood_Vessel	0.053333	0.012029	0.014485
25	Fallopian_Tube	0.061734	0.014612	0.014782
21	Lung	0.046204	0.01102	0.015121
17	Bladder	0.070514	0.016693	0.015174
18	Colon	0.067626	0.016693	0.015284
28	Spleen	0.033866	0.0079403	0.015755
25	Bladder	0.071022	0.01702	0.016206
6	Cervix_Uteri	0.0617	0.014731	0.016573
29	Adipose_Tissue	0.057704	0.013819	0.016769
2	Heart	0.034752	0.0096382	0.018106
25	Cervix_Uteri	0.061425	0.014936	0.018229
25	Esophagus	0.07126	0.01808	0.018272
31	Bladder	0.067668	0.016656	0.018633
5	Testis	0.02186	0.0061034	0.019072
8	Colon	0.064934	0.016868	0.019936
21	Adipose_Tissue	0.056142	0.013934	0.020135
10	Testis	0.019847	0.0056184	0.020439
21	Nerve	0.04375	0.010847	0.022614
20	Fallopian_Tube	0.055334	0.014275	0.022944
13	Fallopian_Tube	0.05621	0.014522	0.0231
17	Heart	0.03354	0.0097894	0.023282
2	Uterus	0.048784	0.012185	0.024781
26	Heart	0.033074	0.0098555	0.025622
2	Cervix_Uteri	0.054198	0.014424	0.027985
32	Adipose_Tissue	0.052102	0.013919	0.028364
6	Fallopian_Tube	0.052326	0.014413	0.030752
8	Muscle	0.025346	0.0072311	0.031957
18	Bladder	0.061112	0.016951	0.032282
29	Uterus	0.046538	0.012351	0.032283
31	Muscle	0.024538	0.0070319	0.03255
31	Nerve	0.039798	0.010755	0.033097
13	Colon	0.056747	0.016658	0.034486
2	Blood_Vessel	0.043798	0.011923	0.035185
19	Cervix_Uteri	0.050503	0.014245	0.03567
13	Muscle	0.024346	0.007141	0.03576
6	Ovary	0.038925	0.010719	0.036699
5	Blood_Vessel	0.046492	0.012831	0.037143
23	Fallopian_Tube	0.049302	0.014238	0.037262
2	Esophagus	0.058364	0.01746	0.03809
31	Esophagus	0.058844	0.017693	0.038843
25	Blood_Vessel	0.044196	0.012347	0.038926
31	Colon	0.053996	0.016404	0.039434
6	Colon	0.05419	0.016533	0.040077
18	Blood_Vessel	0.043083	0.012296	0.04218
4	Pituitary	0.027008	0.0084179	0.042736
24	Testis	0.016998	0.0057459	0.043406
29	Nerve	0.036899	0.010757	0.04429
17	Blood_Vessel	0.041701	0.01211	0.044917
7	Blood_Vessel	0.041926	0.012417	0.048129
27	Fallopian_Tube	0.047542	0.014884	0.049976
1	Bladder	0.054435	0.017015	0.050482
20	Lung	0.034417	0.010908	0.051486
12	Uterus	0.039316	0.011908	0.052671
17	Thyroid	0.035947	0.011206	0.052753
4	Heart	0.026717	0.009628	0.053483
11	Esophagus	0.051911	0.017144	0.054101
3	Fallopian_Tube	0.043898	0.014138	0.054887
1	Uterus	0.04111	0.012614	0.054958
2	Bladder	0.051171	0.016437	0.055235
31	Ovary	0.034399	0.010636	0.055397
31	Skin	0.03116	0.010358	0.057468
3	Breast	0.049097	0.016236	0.058044
29	Brain	0.019179	0.0070757	0.059404
18	Fallopian_Tube	0.043895	0.014554	0.060162
5	Stomach	0.04176	0.0148	0.060327
21	Blood_Vessel	0.038385	0.012185	0.060362
3	Small_Intestine	0.031165	0.010943	0.06089
14	Fallopian_Tube	0.042944	0.014317	0.061191
15	Esophagus	0.049756	0.017115	0.061509
29	Breast	0.048609	0.016426	0.062047
18	Small_Intestine	0.03182	0.011265	0.062425
24	Blood_Vessel	0.037104	0.012079	0.065125
20	Adipose_Tissue	0.040854	0.013793	0.065813
12	Ovary	0.031327	0.010256	0.066038
26	Cervix_Uteri	0.04344	0.014749	0.067051
31	Vagina	0.037233	0.012986	0.067059
13	Bladder	0.04922	0.016915	0.067874
22	Breast	0.046069	0.016058	0.068002
26	Muscle	0.019911	0.0070957	0.068999
15	Adipose_Tissue	0.03878	0.013365	0.069834
4	Salivary_Gland	0.029953	0.010921	0.07042
29	Fallopian_Tube	0.040664	0.014303	0.071558
27	Ovary	0.032611	0.01107	0.073194
22	Blood_Vessel	0.034833	0.011814	0.073195
16	Testis	0.014159	0.005654	0.073571
19	Fallopian_Tube	0.039063	0.013937	0.074426
16	Nerve	0.030732	0.010581	0.074643
1	Lung	0.030656	0.011163	0.077895
2	Thyroid	0.031023	0.011034	0.077964
12	Nerve	0.029628	0.010372	0.078059
5	Esophagus	0.050082	0.018791	0.078696
15	Lung	0.028795	0.01057	0.079578
18	Stomach	0.036094	0.014183	0.080788
2	Fallopian_Tube	0.03833	0.014112	0.080912
32	Muscle	0.018739	0.0070844	0.08102
26	Ovary	0.030373	0.010732	0.081448
20	Uterus	0.034471	0.012328	0.085094
32	Fallopian_Tube	0.038225	0.014407	0.085883
9	Adipose_Tissue	0.036785	0.013745	0.086549
4	Bladder	0.043614	0.016419	0.08662
30	Ovary	0.029332	0.010633	0.086891
20	Ovary	0.029093	0.010617	0.088348
6	Prostate	0.036505	0.014316	0.089625
3	Nerve	0.028695	0.010633	0.090155
25	Lung	0.028911	0.011167	0.090433
31	Cervix_Uteri	0.038451	0.014617	0.090442
24	Uterus	0.033553	0.012346	0.091248
2	Lung	0.027701	0.010783	0.092151
1	Colon	0.041344	0.016757	0.09389
28	Lung	0.027227	0.0107	0.094238
20	Blood_Vessel	0.032188	0.012062	0.094328
11	Heart	0.02138	0.0094642	0.094704
5	Uterus	0.035033	0.013115	0.095045
31	Fallopian_Tube	0.036287	0.014301	0.095625
3	Adipose_Tissue	0.034956	0.01366	0.096351
17	Nerve	0.02807	0.01078	0.098045
13	Prostate	0.035003	0.014424	0.1006
28	Skin	0.02463	0.010142	0.10158
7	Thyroid	0.028858	0.011491	0.10251
17	Prostate	0.034075	0.014236	0.10371
11	Blood_Vessel	0.029736	0.011707	0.10543
19	Liver	0.014607	0.0064876	0.10564
17	Adipose_Tissue	0.033634	0.013849	0.10817
9	Heart	0.020646	0.0097168	0.10854
26	Stomach	0.031467	0.014062	0.10919
8	Esophagus	0.041486	0.018196	0.11323
18	Esophagus	0.040917	0.018008	0.11402
20	Muscle	0.015956	0.0070201	0.11478
9	Blood_Vessel	0.029256	0.01202	0.11527
12	Bladder	0.037517	0.016063	0.11556
6	Bladder	0.039059	0.016788	0.11648
16	Prostate	0.031612	0.013973	0.11671
12	Breast	0.036277	0.015838	0.11695
21	Uterus	0.030116	0.012454	0.11778
30	Esophagus	0.039506	0.017689	0.11805
2	Adipose_Tissue	0.031639	0.013635	0.11876
17	Breast	0.037295	0.016461	0.11952
30	Adrenal_Gland	0.024191	0.010648	0.11973
20	Bladder	0.038101	0.016628	0.12005
32	Cervix_Uteri	0.034006	0.014726	0.12008
14	Uterus	0.0296	0.012364	0.12013
20	Breast	0.036938	0.016395	0.12084
31	Heart	0.019617	0.009768	0.12168
19	Uterus	0.028275	0.012035	0.12458
15	Pancreas	0.0166	0.0086395	0.12533
32	Ovary	0.024895	0.010715	0.126
25	Adipose_Tissue	0.031228	0.01412	0.13012
3	Spleen	0.017818	0.0080179	0.13123
32	Bladder	0.036674	0.016781	0.13126
20	Vagina	0.027334	0.012964	0.1353
14	Bladder	0.035783	0.016677	0.13565
12	Cervix_Uteri	0.030471	0.014096	0.13576
9	Uterus	0.027485	0.012285	0.13622
16	Ovary	0.023242	0.010463	0.1367
2	Breast	0.034149	0.016207	0.13676
12	Testis	0.010425	0.0055426	0.13811
19	Spleen	0.017013	0.007904	0.13887
30	Fallopian_Tube	0.030101	0.014297	0.13909
24	Esophagus	0.036025	0.01769	0.13999
10	Kidney	0.017877	0.0094341	0.1409
20	Cervix_Uteri	0.030818	0.014592	0.14135
17	Esophagus	0.035913	0.017735	0.14135
4	Colon	0.03248	0.01617	0.14178
3	Heart	0.017758	0.0096569	0.1427
16	Small_Intestine	0.021359	0.010889	0.14327
8	Adipose_Tissue	0.029396	0.014209	0.14614
12	Fallopian_Tube	0.028054	0.013791	0.14737
19	Muscle	0.013414	0.0068535	0.15042
18	Prostate	0.028273	0.014456	0.15147
3	Bladder	0.032892	0.016468	0.15292
8	Bladder	0.033895	0.017129	0.15517
1	Esophagus	0.034226	0.018075	0.15756
23	Uterus	0.024918	0.012296	0.1601
2	Colon	0.02984	0.016188	0.16253
3	Stomach	0.024481	0.013778	0.1642
8	Uterus	0.025151	0.012699	0.16566
29	Lung	0.020455	0.01093	0.16672
4	Muscle	0.012616	0.0069319	0.168
21	Spleen	0.015567	0.0081793	0.1686
32	Lung	0.020329	0.011009	0.16995
25	Muscle	0.01296	0.0071863	0.17022
31	Small_Intestine	0.019379	0.011069	0.17075
3	Colon	0.02888	0.016218	0.17088
29	Testis	0.0093752	0.0057488	0.17257
22	Nerve	0.019906	0.010517	0.17369
14	Esophagus	0.031296	0.017715	0.17433
3	Cervix_Uteri	0.026098	0.014451	0.17916
5	Bladder	0.031631	0.01769	0.17964
30	Brain	0.01125	0.0070727	0.18001
14	Prostate	0.024604	0.014221	0.18108
14	Muscle	0.012114	0.0070406	0.18154
30	Pituitary	0.014361	0.0085381	0.18362
28	Fallopian_Tube	0.024263	0.014003	0.18608
7	Adipose_Tissue	0.024762	0.0142	0.18736
6	Esophagus	0.029704	0.017834	0.18846
17	Colon	0.026997	0.016442	0.19036
15	Blood_Vessel	0.020793	0.011688	0.19042
19	Vagina	0.021012	0.012657	0.19285
10	Skin	0.016706	0.010127	0.19365
32	Breast	0.027228	0.016546	0.19622
1	Fallopian_Tube	0.024226	0.014609	0.19652
26	Fallopian_Tube	0.023737	0.01443	0.19843
1	Pituitary	0.013787	0.0087243	0.19846
24	Nerve	0.01831	0.010753	0.19895
9	Lung	0.017778	0.010871	0.19899
3	Blood_Vessel	0.020308	0.011946	0.20117
8	Pancreas	0.012733	0.0091849	0.20359
23	Adipose_Tissue	0.022311	0.013758	0.20454
20	Skin	0.016235	0.010341	0.20532
25	Vagina	0.020593	0.013271	0.20874
29	Spleen	0.013022	0.0081118	0.20911
1	Blood_Vessel	0.02015	0.012343	0.21065
18	Uterus	0.020317	0.012568	0.2139
28	Muscle	0.010082	0.0068858	0.21947
20	Prostate	0.020731	0.01418	0.22063
3	Esophagus	0.025302	0.017494	0.22145
14	Adipose_Tissue	0.020697	0.013834	0.22315
28	Adrenal_Gland	0.015324	0.010429	0.2234
9	Fallopian_Tube	0.020919	0.014226	0.22442
17	Muscle	0.010089	0.0070484	0.22463
29	Pituitary	0.011854	0.0085422	0.22847
13	Esophagus	0.02519	0.017969	0.22854
4	Testis	0.0072219	0.0056656	0.23028
6	Stomach	0.018573	0.014047	0.23352
3	Uterus	0.018065	0.012209	0.23398
23	Nerve	0.015644	0.01071	0.23415
20	Spleen	0.011533	0.0080963	0.23628
23	Ovary	0.015392	0.01059	0.2368
12	Colon	0.021229	0.015819	0.23686
14	Nerve	0.01548	0.010769	0.23771
28	Nerve	0.01509	0.010532	0.23843
30	Pancreas	0.010466	0.0089293	0.24171
22	Skin	0.013454	0.010129	0.24318
27	Colon	0.022224	0.017075	0.24357
1	Stomach	0.017969	0.014237	0.24376
7	Prostate	0.018988	0.014597	0.24664
14	Kidney	0.011581	0.0096617	0.248
27	Cervix_Uteri	0.020261	0.015215	0.24909
26	Esophagus	0.022297	0.017855	0.25383
26	Thyroid	0.014684	0.011283	0.25566
16	Muscle	0.0085655	0.006918	0.25639
9	Adrenal_Gland	0.013296	0.010596	0.25792
27	Bladder	0.021963	0.017338	0.25803
14	Lung	0.013741	0.010941	0.25813
11	Pancreas	0.00932	0.0086543	0.25983
8	Lung	0.013958	0.011238	0.26046
23	Pituitary	0.010089	0.0085037	0.26239
4	Uterus	0.015657	0.012173	0.26405
11	Liver	0.0073254	0.0064502	0.26416
1	Testis	0.0063891	0.0058714	0.26437
18	Ovary	0.013779	0.010825	0.26512
2	Testis	0.0061496	0.005672	0.26512
7	Uterus	0.016205	0.012691	0.26555
8	Breast	0.020143	0.01689	0.2677
27	Thyroid	0.01429	0.011639	0.26776
6	Lung	0.013133	0.011014	0.26887
32	Spleen	0.009957	0.0081706	0.26944
17	Vagina	0.015147	0.013017	0.27158
16	Uterus	0.014987	0.012149	0.27255
25	Stomach	0.015652	0.014242	0.27275
30	Uterus	0.015072	0.012346	0.27464
4	Fallopian_Tube	0.016286	0.014097	0.27591
9	Ovary	0.012625	0.010581	0.27815
9	Breast	0.018491	0.016338	0.27821
13	Small_Intestine	0.012061	0.011241	0.27996
31	Thyroid	0.012877	0.011182	0.28057
22	Pancreas	0.0084542	0.0087334	0.28137
22	Adrenal_Gland	0.011626	0.010415	0.28164
10	Muscle	0.0073745	0.006875	0.28535
11	Skin	0.010668	0.010037	0.28877
14	Adrenal_Gland	0.0114	0.010664	0.28996
24	Bladder	0.017937	0.016653	0.2904
10	Ovary	0.011432	0.010398	0.29388
1	Ovary	0.011937	0.010865	0.29402
28	Adipose_Tissue	0.01433	0.01353	0.29489
1	Cervix_Uteri	0.015808	0.014932	0.29512
28	Testis	0.0052035	0.005628	0.29624
7	Testis	0.0054553	0.0059069	0.29645
5	Thyroid	0.012149	0.011875	0.30282
27	Nerve	0.011598	0.011196	0.30351
5	Ovary	0.011662	0.011296	0.30535
9	Cervix_Uteri	0.014511	0.014542	0.30587
28	Blood	0.0055933	0.0062208	0.30837
12	Adipose_Tissue	0.013058	0.013325	0.30893
9	Thyroid	0.010713	0.011123	0.31347
19	Heart	0.0079561	0.0095199	0.31366
31	Prostate	0.013087	0.014205	0.31375
12	Skin	0.0088973	0.0099892	0.32034
31	Breast	0.014653	0.016424	0.32146
7	Stomach	0.012072	0.014323	0.32146
12	Vagina	0.011075	0.012524	0.32201
19	Kidney	0.0076423	0.0094051	0.32221
24	Adipose_Tissue	0.012398	0.013814	0.32389
11	Salivary_Gland	0.0091194	0.010735	0.32415
4	Ovary	0.009692	0.010484	0.32427
32	Thyroid	0.010121	0.011265	0.32512
2	Ovary	0.0095487	0.010496	0.32688
18	Pituitary	0.0072076	0.008692	0.32834
13	Vagina	0.01102	0.013189	0.33121
5	Adipose_Tissue	0.01254	0.014674	0.33177
28	Heart	0.0071365	0.0095647	0.33234
19	Pituitary	0.0067181	0.0083236	0.33263
26	Testis	0.0043207	0.0057998	0.33314
11	Lung	0.0088254	0.010588	0.33331
15	Spleen	0.006387	0.0078451	0.34071
11	Testis	0.0039227	0.0055692	0.34173
10	Liver	0.0047313	0.0065081	0.34324
7	Salivary_Gland	0.0085571	0.011386	0.34328
3	Vagina	0.0095759	0.012839	0.34838
27	Prostate	0.010864	0.014785	0.34937
28	Uterus	0.0095355	0.012092	0.34945
26	Nerve	0.0084386	0.010854	0.34974
21	Cervix_Uteri	0.010973	0.014742	0.35249
1	Nerve	0.0083116	0.010988	0.35362
8	Pituitary	0.006112	0.0087828	0.35456
11	Brain	0.0043327	0.0068549	0.35803
10	Brain	0.0043583	0.0069164	0.35844
15	Stomach	0.0088433	0.013481	0.35911
19	Lung	0.0074219	0.01065	0.35936
28	Cervix_Uteri	0.010091	0.014313	0.35994
2	Vagina	0.0087704	0.012816	0.36033
9	Nerve	0.0076344	0.0107	0.36158
14	Colon	0.010869	0.016424	0.36193
20	Salivary_Gland	0.0069608	0.01106	0.36771
17	Lung	0.0069362	0.010953	0.37172
8	Thyroid	0.0074356	0.011499	0.37209
30	Adipose_Tissue	0.0087088	0.013814	0.37413
9	Kidney	0.005375	0.0096001	0.37524
12	Lung	0.0064781	0.010538	0.37535
23	Breast	0.0099731	0.016353	0.37565
29	Cervix_Uteri	0.0090671	0.014621	0.37621
10	Pancreas	0.0045492	0.008732	0.37771
15	Bladder	0.0096889	0.016113	0.37893
22	Fallopian_Tube	0.0083548	0.013984	0.37914
2	Skin	0.0059604	0.010222	0.37997
26	Lung	0.0065144	0.011027	0.38006
4	Stomach	0.0075066	0.013738	0.38187
7	Fallopian_Tube	0.0085228	0.014697	0.38259
1	Vagina	0.0074941	0.013267	0.38393
12	Prostate	0.0075377	0.013698	0.38597
19	Skin	0.0055718	0.010096	0.38621
26	Colon	0.0088293	0.016553	0.38791
25	Breast	0.0090934	0.016784	0.38914
12	Heart	0.0045646	0.0094198	0.38916
13	Nerve	0.0061491	0.010923	0.38993
16	Colon	0.0081781	0.016138	0.39337
19	Blood_Vessel	0.0062858	0.011776	0.3963
29	Bladder	0.0085435	0.016661	0.39631
14	Thyroid	0.0058249	0.011195	0.39644
14	Pituitary	0.0040637	0.0085507	0.39946
12	Esophagus	0.0081242	0.017064	0.40029
2	Muscle	0.0032972	0.0069398	0.40085
17	Skin	0.0049629	0.010382	0.4011
16	Heart	0.0041402	0.0096093	0.40118
18	Lung	0.0053847	0.011122	0.4012
27	Pituitary	0.0041429	0.0088896	0.40136
8	Stomach	0.0064756	0.014332	0.40186
7	Breast	0.0079465	0.016879	0.40336
32	Small_Intestine	0.0049249	0.011152	0.40518
23	Prostate	0.0064259	0.014143	0.40543
1	Prostate	0.0065108	0.01451	0.40659
10	Colon	0.0070423	0.016038	0.40733
15	Fallopian_Tube	0.006151	0.013834	0.40943
16	Spleen	0.003615	0.0079784	0.40964
32	Nerve	0.0049661	0.010836	0.41
7	Esophagus	0.0077537	0.018185	0.41052
7	Pancreas	0.0034128	0.0091792	0.41204
14	Cervix_Uteri	0.0063805	0.014635	0.41225
26	Breast	0.0069449	0.016573	0.4138
3	Thyroid	0.0047362	0.011055	0.41441
10	Blood_Vessel	0.0051625	0.011813	0.41477
16	Thyroid	0.004638	0.011	0.41575
9	Colon	0.0062906	0.016319	0.41848
11	Blood	0.002199	0.0061558	0.42119
9	Liver	0.0023637	0.0066224	0.42145
28	Breast	0.0060647	0.016082	0.42231
3	Skin	0.0038044	0.010241	0.42282
23	Spleen	0.0030439	0.0080754	0.42463
26	Salivary_Gland	0.0038951	0.01118	0.4258
16	Breast	0.0057838	0.016157	0.42621
10	Uterus	0.0044058	0.012073	0.42897
8	Fallopian_Tube	0.0051089	0.014707	0.429
11	Muscle	0.0023011	0.006814	0.42916
21	Breast	0.0056806	0.016564	0.42927
13	Brain	0.0022038	0.0071847	0.42994
11	Ovary	0.003688	0.010306	0.42997
22	Cervix_Uteri	0.0048938	0.014293	0.43087
23	Lung	0.0036202	0.010881	0.43174
26	Vagina	0.0041828	0.013105	0.43377
4	Breast	0.0051198	0.01619	0.43473
3	Ovary	0.0034744	0.010515	0.43529
19	Ovary	0.0034218	0.010366	0.43536
19	Small_Intestine	0.0032076	0.010788	0.43583
30	Blood_Vessel	0.0038539	0.01208	0.43756
18	Thyroid	0.0035289	0.01138	0.43782
25	Thyroid	0.0035387	0.011427	0.4379
30	Breast	0.0047129	0.01642	0.44071
16	Pancreas	0.0021509	0.0087866	0.44182
5	Adrenal_Gland	0.003108	0.011312	0.44344
19	Esophagus	0.0044693	0.017245	0.44532
16	Adrenal_Gland	0.0027224	0.010478	0.44649
13	Blood_Vessel	0.0032987	0.012271	0.44732
23	Testis	0.0012819	0.005723	0.44841
9	Bladder	0.0041164	0.016571	0.44933
8	Cervix_Uteri	0.0035496	0.015032	0.4522
13	Pituitary	0.0018691	0.0086733	0.45402
6	Vagina	0.0028261	0.01309	0.45509
9	Small_Intestine	0.0022339	0.011012	0.45612
9	Muscle	0.0013598	0.0069958	0.45908
27	Testis	0.0010583	0.0059827	0.45922
13	Testis	0.00098868	0.0058371	0.46094
22	Esophagus	0.0029286	0.017302	0.46422
10	Thyroid	0.0019008	0.010932	0.46504
11	Adrenal_Gland	0.0015304	0.010321	0.4694
30	Colon	0.0021062	0.0164	0.47267
4	Kidney	0.0010256	0.0095126	0.47558
2	Prostate	0.0013313	0.014017	0.48005
25	Ovary	0.001099	0.010869	0.48012
2	Stomach	0.0011764	0.013753	0.48124
5	Breast	0.0015056	0.017442	0.48211
14	Salivary_Gland	0.00088185	0.011093	0.48298
28	Blood_Vessel	0.00088803	0.011831	0.48525
22	Uterus	0.00086103	0.012075	0.48605
15	Skin	0.00058134	0.01002	0.48787
10	Fallopian_Tube	0.00081919	0.013981	0.48796
7	Ovary	0.00060607	0.010931	0.48909
12	Stomach	0.00054425	0.01344	0.49111
11	Uterus	0.00054354	0.011966	0.49111
4	Small_Intestine	0.00040974	0.010912	0.49186
11	Nerve	0.00036242	0.010422	0.49311
21	Fallopian_Tube	0.00030363	0.014423	0.49567
30	Salivary_Gland	0.00021183	0.011076	0.4959
11	Vagina	0.0001276	0.012584	0.49789
22	Lung	2.5384e-05	0.010685	0.49951
26	Adipose_Tissue	-7.6954e-05	0.013943	0.50112
10	Adrenal_Gland	-0.00012155	0.010413	0.50241
17	Testis	-0.0001244	0.0057609	0.50499
30	Skin	-0.00027008	0.010356	0.50545
25	Small_Intestine	-0.00029982	0.011312	0.50575
16	Pituitary	-0.00026217	0.0084018	0.50667
8	Salivary_Gland	-0.00037352	0.011394	0.50702
14	Breast	-0.00056071	0.016444	0.50707
4	Vagina	-0.00044436	0.012802	0.50724
18	Nerve	-0.00041547	0.010947	0.50752
28	Small_Intestine	-0.00044672	0.010839	0.50893
6	Testis	-0.0002423	0.0057932	0.50966
32	Testis	-0.00028021	0.0057905	0.51117
11	Fallopian_Tube	-0.00079945	0.013857	0.51185
10	Vagina	-0.00074361	0.012696	0.51221
8	Nerve	-0.00070952	0.011061	0.5127
20	Esophagus	-0.0010875	0.017664	0.51303
31	Salivary_Gland	-0.0013393	0.01108	0.52588
10	Blood	-0.00074366	0.006211	0.52657
25	Skin	-0.0014504	0.010586	0.52862
4	Esophagus	-0.0025019	0.017442	0.53033
7	Lung	-0.0016928	0.011231	0.53105
16	Fallopian_Tube	-0.0023559	0.014069	0.53437
21	Ovary	-0.00196	0.010727	0.53589
23	Colon	-0.0031135	0.016334	0.54053
4	Cervix_Uteri	-0.0028993	0.014409	0.54076
6	Skin	-0.002109	0.010441	0.54215
5	Small_Intestine	-0.0022903	0.011756	0.54215
8	Skin	-0.002153	0.010652	0.54218
23	Brain	-0.0013891	0.0070443	0.54518
30	Testis	-0.0011635	0.0057462	0.54666
18	Adrenal_Gland	-0.0025164	0.01084	0.54784
32	Pituitary	-0.0019849	0.0086041	0.54921
14	Ovary	-0.0027392	0.010649	0.55046
23	Thyroid	-0.0029452	0.011134	0.5531
9	Stomach	-0.0036477	0.013864	0.55754
4	Brain	-0.0017733	0.0069738	0.55817
16	Blood	-0.0016796	0.0062499	0.55946
22	Blood	-0.0016757	0.0062121	0.55968
11	Kidney	-0.0024924	0.0093506	0.56017
15	Thyroid	-0.0035754	0.010816	0.56625
3	Salivary_Gland	-0.0034558	0.010954	0.56726
10	Nerve	-0.0036661	0.010516	0.56871
1	Adipose_Tissue	-0.0048587	0.014115	0.56955
14	Pancreas	-0.0028197	0.0089425	0.57477
9	Spleen	-0.0030848	0.008068	0.57644
21	Blood	-0.0022385	0.0064074	0.57709
6	Pituitary	-0.003159	0.0086082	0.57798
19	Prostate	-0.0053522	0.013843	0.58068
15	Blood	-0.002279	0.0061455	0.58177
2	Spleen	-0.0033622	0.0080034	0.58388
21	Colon	-0.0066463	0.016545	0.58491
21	Pituitary	-0.003526	0.0086134	0.58685
20	Blood	-0.0025254	0.0063423	0.5877
22	Salivary_Gland	-0.0046234	0.010833	0.59063
29	Ovary	-0.0049843	0.010638	0.59135
6	Nerve	-0.0050992	0.010841	0.59233
10	Pituitary	-0.0036824	0.0083495	0.59345
7	Adrenal_Gland	-0.0051051	0.010947	0.59541
12	Pancreas	-0.0035182	0.0086133	0.59647
14	Stomach	-0.0062506	0.013953	0.59732
15	Uterus	-0.0060332	0.011946	0.59783
7	Liver	-0.003086	0.0068415	0.59888
30	Liver	-0.0030349	0.0066553	0.59994
30	Stomach	-0.0064626	0.013933	0.60069
24	Ovary	-0.0055583	0.010634	0.60169
14	Liver	-0.0031092	0.006665	0.60219
21	Esophagus	-0.0088598	0.017846	0.60387
7	Bladder	-0.0088949	0.017119	0.60503
27	Small_Intestine	-0.0056931	0.011522	0.60583
16	Skin	-0.0053901	0.01019	0.60918
30	Nerve	-0.0061191	0.010753	0.61123
15	Prostate	-0.007433	0.01374	0.61215
15	Nerve	-0.0060087	0.010405	0.61284
22	Kidney	-0.0047914	0.0094361	0.61349
9	Pancreas	-0.0044553	0.0088853	0.61783
16	Stomach	-0.0075306	0.01371	0.61872
16	Bladder	-0.0098287	0.016387	0.62078
11	Adipose_Tissue	-0.0080956	0.013388	0.62089
13	Salivary_Gland	-0.0064702	0.011252	0.62125
3	Adrenal_Gland	-0.0063237	0.010531	0.62208
20	Kidney	-0.005315	0.0096338	0.623
27	Stomach	-0.0082877	0.014506	0.62334
25	Kidney	-0.0054871	0.0098617	0.62401
19	Blood	-0.0035595	0.0061917	0.62551
20	Adrenal_Gland	-0.0066574	0.010633	0.6271
27	Lung	-0.0076088	0.011375	0.63523
8	Prostate	-0.0096715	0.014607	0.63636
31	Lung	-0.0074105	0.010928	0.63701
23	Bladder	-0.011412	0.016586	0.63787
22	Bladder	-0.011312	0.016287	0.6391
6	Adipose_Tissue	-0.0097677	0.013927	0.63946
12	Salivary_Gland	-0.0071408	0.010684	0.64015
22	Stomach	-0.0090829	0.013627	0.64305
3	Pancreas	-0.005689	0.0088304	0.64995
15	Cervix_Uteri	-0.010888	0.01414	0.65236
11	Pituitary	-0.0061761	0.0082752	0.65545
24	Fallopian_Tube	-0.011142	0.014298	0.65593
29	Thyroid	-0.0089177	0.011184	0.65631
24	Prostate	-0.01102	0.014201	0.65863
1	Brain	-0.0051456	0.0072271	0.659
28	Vagina	-0.010041	0.012716	0.66005
5	Pituitary	-0.0070086	0.0090701	0.66064
29	Esophagus	-0.013878	0.017698	0.6613
11	Bladder	-0.01331	0.01614	0.66378
25	Salivary_Gland	-0.0089399	0.011322	0.66421
6	Breast	-0.013647	0.016554	0.66583
4	Liver	-0.0050876	0.006562	0.66657
20	Small_Intestine	-0.008778	0.011051	0.66699
27	Salivary_Gland	-0.0093767	0.011532	0.66879
31	Stomach	-0.011366	0.013937	0.67314
4	Thyroid	-0.0098768	0.011022	0.67445
2	Pancreas	-0.0067477	0.0088141	0.67642
6	Spleen	-0.0075057	0.0081744	0.67832
32	Blood	-0.0053453	0.0064004	0.67899
20	Stomach	-0.011781	0.013913	0.67931
24	Pituitary	-0.0074586	0.0085385	0.6802
21	Skin	-0.0097438	0.010447	0.6875
7	Kidney	-0.0085438	0.0099176	0.68769
27	Adrenal_Gland	-0.010747	0.011087	0.69214
16	Blood_Vessel	-0.012228	0.011887	0.69384
27	Liver	-0.0063456	0.0069291	0.69444
5	Prostate	-0.014638	0.015085	0.69535
18	Cervix_Uteri	-0.014976	0.014877	0.6957
19	Bladder	-0.016236	0.016234	0.69594
16	Salivary_Gland	-0.010418	0.010899	0.69611
31	Pituitary	-0.0081818	0.0085407	0.69621
24	Salivary_Gland	-0.01066	0.011077	0.69734
29	Prostate	-0.013949	0.014207	0.69747
27	Breast	-0.017086	0.017095	0.69826
20	Testis	-0.005178	0.0057379	0.69931
24	Brain	-0.0064764	0.007073	0.70088
23	Blood	-0.0060872	0.0063258	0.7039
25	Spleen	-0.0088737	0.0082879	0.70537
11	Cervix_Uteri	-0.015158	0.014164	0.70691
32	Adrenal_Gland	-0.011348	0.010731	0.70801
11	Spleen	-0.0086619	0.0078583	0.71083
21	Bladder	-0.018451	0.016799	0.71332
12	Kidney	-0.0092623	0.0093061	0.71407
17	Salivary_Gland	-0.011833	0.011105	0.71639
16	Cervix_Uteri	-0.016273	0.01438	0.71757
32	Stomach	-0.014982	0.01404	0.72138
16	Lung	-0.012229	0.01075	0.7217
12	Thyroid	-0.012573	0.010783	0.72188
10	Cervix_Uteri	-0.016592	0.014291	0.7226
25	Liver	-0.0072528	0.0068028	0.72306
24	Breast	-0.018812	0.01642	0.72421
30	Bladder	-0.019351	0.016653	0.72433
19	Pancreas	-0.0087346	0.0087048	0.72573
21	Testis	-0.0060123	0.0057967	0.72589
10	Esophagus	-0.019659	0.017299	0.72671
15	Colon	-0.017952	0.015868	0.72707
25	Testis	-0.0061386	0.0058736	0.72742
21	Stomach	-0.015517	0.014056	0.72816
7	Pituitary	-0.0099742	0.008777	0.72879
4	Pancreas	-0.0090268	0.0088043	0.73006
15	Testis	-0.0059327	0.0055598	0.73162
15	Vagina	-0.014924	0.012562	0.73263
19	Adrenal_Gland	-0.012596	0.010381	0.7351
8	Brain	-0.0080196	0.0072753	0.73708
12	Pituitary	-0.0097784	0.0082359	0.73776
31	Brain	-0.0078919	0.0070748	0.73954
23	Adrenal_Gland	-0.013188	0.010606	0.74018
28	Pancreas	-0.0094332	0.0087457	0.7405
15	Small_Intestine	-0.012722	0.010708	0.74072
13	Lung	-0.01403	0.011098	0.74325
21	Small_Intestine	-0.01346	0.011164	0.7438
16	Brain	-0.0079369	0.0069597	0.74418
13	Spleen	-0.010734	0.0082362	0.74446
25	Prostate	-0.018126	0.014515	0.74464
12	Small_Intestine	-0.012947	0.010675	0.74505
22	Vagina	-0.016106	0.012698	0.74625
28	Stomach	-0.016456	0.013646	0.74644
26	Small_Intestine	-0.013651	0.01117	0.74667
8	Spleen	-0.011044	0.0083402	0.74785
14	Skin	-0.013347	0.010371	0.74999
15	Salivary_Gland	-0.013621	0.010717	0.75251
16	Adipose_Tissue	-0.018248	0.013593	0.75282
19	Nerve	-0.014434	0.010483	0.7529
16	Esophagus	-0.022553	0.017407	0.75407
24	Stomach	-0.017506	0.013933	0.75525
5	Pancreas	-0.010966	0.0094856	0.75528
1	Skin	-0.014011	0.010582	0.75612
11	Colon	-0.021048	0.015895	0.7602
9	Pituitary	-0.011267	0.008496	0.76142
18	Breast	-0.02298	0.016715	0.76253
1	Breast	-0.023133	0.016777	0.76317
18	Liver	-0.0087693	0.0067751	0.76383
8	Vagina	-0.018478	0.013355	0.76515
23	Esophagus	-0.024141	0.017618	0.76636
32	Prostate	-0.01998	0.01431	0.76895
4	Skin	-0.014441	0.010211	0.77069
10	Small_Intestine	-0.014765	0.010822	0.77075
22	Colon	-0.0224	0.01604	0.77203
7	Spleen	-0.012459	0.0083348	0.77451
23	Liver	-0.0090217	0.0066283	0.77509
13	Breast	-0.024274	0.016679	0.77527
29	Liver	-0.0091521	0.0066583	0.77732
26	Pancreas	-0.011536	0.0090126	0.77796
27	Esophagus	-0.026617	0.018418	0.77837
5	Brain	-0.010058	0.0075133	0.77946
13	Thyroid	-0.017349	0.011355	0.77966
7	Cervix_Uteri	-0.022818	0.015022	0.78013
24	Cervix_Uteri	-0.022394	0.014614	0.78215
22	Small_Intestine	-0.015564	0.010824	0.78269
30	Lung	-0.016654	0.010925	0.78461
12	Adrenal_Gland	-0.015645	0.010271	0.78485
26	Skin	-0.015796	0.010452	0.7858
18	Salivary_Gland	-0.01664	0.011276	0.78593
24	Vagina	-0.019703	0.012984	0.7861
27	Adipose_Tissue	-0.022412	0.014382	0.78619
24	Adrenal_Gland	-0.016333	0.010649	0.78645
2	Nerve	-0.017022	0.010614	0.78705
20	Colon	-0.024516	0.016376	0.78792
8	Adrenal_Gland	-0.016928	0.010953	0.78821
12	Blood	-0.0088094	0.0061265	0.78826
5	Cervix_Uteri	-0.024493	0.015524	0.78888
5	Fallopian_Tube	-0.023823	0.015188	0.79043
19	Colon	-0.024202	0.015988	0.7905
24	Lung	-0.017197	0.010925	0.79205
16	Vagina	-0.019902	0.012776	0.79218
23	Kidney	-0.013925	0.0096086	0.79478
1	Small_Intestine	-0.017216	0.011308	0.79595
2	Salivary_Gland	-0.016982	0.010933	0.79785
19	Breast	-0.025982	0.016006	0.80054
21	Salivary_Gland	-0.017605	0.011174	0.80122
26	Spleen	-0.013789	0.0081836	0.80225
24	Small_Intestine	-0.017337	0.011067	0.80266
4	Blood_Vessel	-0.020592	0.01191	0.80281
8	Ovary	-0.01905	0.010937	0.80476
9	Blood	-0.009757	0.0063199	0.80493
11	Small_Intestine	-0.016994	0.010725	0.80535
32	Pancreas	-0.013105	0.0089981	0.80806
6	Small_Intestine	-0.017901	0.011157	0.80834
11	Breast	-0.026782	0.015913	0.8091
19	Testis	-0.0084944	0.0056016	0.80999
27	Kidney	-0.015589	0.010045	0.81098
9	Prostate	-0.023691	0.01413	0.81141
28	Bladder	-0.028121	0.01631	0.81164
7	Colon	-0.028296	0.016859	0.81489
28	Esophagus	-0.029408	0.017326	0.81606
19	Salivary_Gland	-0.018156	0.010798	0.81669
25	Blood	-0.010542	0.0064922	0.81697
17	Stomach	-0.022985	0.013968	0.8173
18	Vagina	-0.023023	0.013217	0.81864
26	Kidney	-0.016071	0.0097375	0.82573
24	Skin	-0.018534	0.010356	0.82584
27	Skin	-0.019473	0.010782	0.82805
15	Pituitary	-0.014659	0.0082611	0.82925
20	Liver	-0.011415	0.0066455	0.82988
18	Adipose_Tissue	-0.026453	0.014062	0.83087
21	Adrenal_Gland	-0.019873	0.010742	0.83094
28	Kidney	-0.016013	0.0094491	0.83211
12	Liver	-0.011235	0.0064195	0.83441
1	Salivary_Gland	-0.02076	0.011318	0.83766
22	Thyroid	-0.021622	0.010933	0.84087
3	Muscle	-0.013142	0.0069524	0.84117
21	Vagina	-0.025096	0.013097	0.84164
2	Brain	-0.012179	0.0069813	0.84229
27	Brain	-0.012983	0.0073637	0.84486
9	Esophagus	-0.033668	0.017602	0.84488
1	Kidney	-0.01765	0.0098579	0.84541
5	Lung	-0.022868	0.011605	0.84576
14	Vagina	-0.025448	0.013002	0.84677
1	Pancreas	-0.015683	0.0091239	0.84796
19	Stomach	-0.025395	0.013582	0.84813
23	Stomach	-0.026135	0.013876	0.8499
22	Testis	-0.01007	0.0056199	0.8502
6	Salivary_Gland	-0.021588	0.011167	0.85037
23	Cervix_Uteri	-0.029704	0.014554	0.85039
23	Pancreas	-0.015553	0.0088931	0.85214
6	Brain	-0.013081	0.0071305	0.85446
15	Brain	-0.012576	0.0068432	0.85487
12	Spleen	-0.01642	0.0078208	0.85514
21	Prostate	-0.028854	0.014325	0.85563
17	Pituitary	-0.017037	0.0085599	0.85699
24	Pancreas	-0.015963	0.0089294	0.85743
17	Liver	-0.012862	0.0066721	0.85777
4	Lung	-0.022436	0.010772	0.85914
17	Pancreas	-0.01615	0.008952	0.85962
4	Nerve	-0.023047	0.010602	0.85976
15	Ovary	-0.022533	0.010288	0.8599
19	Adipose_Tissue	-0.028831	0.013466	0.86211
8	Small_Intestine	-0.022866	0.011383	0.86246
28	Liver	-0.012942	0.0065182	0.86485
6	Thyroid	-0.02465	0.01127	0.86516
29	Adrenal_Gland	-0.022817	0.010653	0.86628
7	Skin	-0.022536	0.010645	0.86636
5	Spleen	-0.018982	0.0086129	0.86678
29	Blood	-0.012712	0.0063542	0.86727
20	Nerve	-0.024418	0.010737	0.87056
32	Brain	-0.01402	0.0071271	0.87118
7	Brain	-0.0144	0.0072704	0.87282
24	Thyroid	-0.025334	0.011179	0.87363
30	Cervix_Uteri	-0.032986	0.014613	0.87455
29	Colon	-0.035331	0.016407	0.87485
7	Small_Intestine	-0.02409	0.011376	0.87506
10	Adipose_Tissue	-0.030643	0.013508	0.87591
2	Blood	-0.013243	0.0062692	0.88017
22	Ovary	-0.024876	0.010399	0.88088
10	Prostate	-0.031144	0.013886	0.88126
12	Brain	-0.014104	0.0068221	0.88292
30	Blood	-0.013678	0.0063512	0.8847
32	Esophagus	-0.040328	0.017826	0.88497
2	Small_Intestine	-0.024169	0.010923	0.88535
20	Pancreas	-0.018136	0.0089161	0.88803
3	Testis	-0.01194	0.0056822	0.88809
10	Salivary_Gland	-0.024594	0.010831	0.88861
14	Spleen	-0.019677	0.0081196	0.88914
15	Adrenal_Gland	-0.02447	0.010303	0.89061
3	Liver	-0.014585	0.0065812	0.89074
3	Pituitary	-0.019423	0.0084432	0.89123
31	Adipose_Tissue	-0.033958	0.013817	0.89454
18	Blood	-0.014742	0.0064655	0.89781
18	Pancreas	-0.019386	0.0090898	0.89886
5	Kidney	-0.02308	0.010248	0.89958
19	Thyroid	-0.027666	0.010897	0.89994
21	Pancreas	-0.019341	0.0090076	0.90038
17	Spleen	-0.020763	0.0081285	0.90113
6	Blood	-0.014842	0.0064031	0.9015
10	Spleen	-0.020319	0.0079284	0.90187
18	Kidney	-0.022386	0.009821	0.90228
5	Vagina	-0.034404	0.013792	0.90379
1	Adrenal_Gland	-0.027504	0.01088	0.90472
8	Blood	-0.015396	0.006533	0.90521
22	Spleen	-0.020655	0.0079298	0.90548
10	Breast	-0.040593	0.016056	0.90555
13	Adipose_Tissue	-0.036218	0.014032	0.90556
28	Brain	-0.015894	0.006927	0.90665
28	Salivary_Gland	-0.026848	0.010848	0.90805
21	Thyroid	-0.029784	0.011276	0.90872
13	Stomach	-0.034502	0.014153	0.91003
16	Liver	-0.016041	0.0065485	0.91309
15	Liver	-0.015823	0.0064391	0.91377
30	Thyroid	-0.03034	0.011178	0.91461
23	Small_Intestine	-0.027923	0.011021	0.91567
30	Prostate	-0.03715	0.0142	0.91589
14	Testis	-0.013704	0.0057543	0.916
21	Kidney	-0.023808	0.0097321	0.91765
22	Prostate	-0.037175	0.013888	0.92071
18	Skin	-0.02843	0.010542	0.92121
24	Spleen	-0.022734	0.0081078	0.9213
26	Adrenal_Gland	-0.029487	0.010747	0.92228
27	Vagina	-0.036898	0.013517	0.92311
24	Liver	-0.017433	0.0066551	0.92708
3	Brain	-0.017835	0.006994	0.92887
2	Adrenal_Gland	-0.02985	0.01051	0.92929
30	Spleen	-0.023651	0.0081076	0.92935
26	Liver	-0.017796	0.0067169	0.92936
14	Small_Intestine	-0.030009	0.011082	0.92939
29	Small_Intestine	-0.030251	0.011071	0.93117
4	Adipose_Tissue	-0.039726	0.01362	0.9312
24	Blood	-0.016972	0.0063512	0.93155
28	Pituitary	-0.023404	0.0083621	0.93322
4	Adrenal_Gland	-0.030458	0.010499	0.93347
20	Thyroid	-0.033286	0.011162	0.93383
7	Vagina	-0.038542	0.013346	0.93435
3	Prostate	-0.040241	0.014042	0.9344
28	Colon	-0.045525	0.016062	0.93488
11	Thyroid	-0.032623	0.010834	0.9357
21	Liver	-0.018502	0.0067134	0.93701
4	Blood	-0.017299	0.0062621	0.93793
13	Skin	-0.030953	0.010519	0.93846
17	Adrenal_Gland	-0.031854	0.010675	0.93883
31	Liver	-0.018591	0.0066568	0.9395
25	Pancreas	-0.023783	0.0091268	0.94038
1	Thyroid	-0.035871	0.011422	0.94351
3	Blood	-0.017918	0.0062806	0.94386
30	Kidney	-0.027225	0.009647	0.94552
18	Testis	-0.016252	0.0058492	0.94613
5	Skin	-0.034388	0.011	0.94931
13	Pancreas	-0.025097	0.0090699	0.95097
28	Prostate	-0.043705	0.013907	0.95105
19	Brain	-0.019864	0.0068944	0.95134
10	Stomach	-0.041073	0.013624	0.95137
18	Spleen	-0.027305	0.0082534	0.95236
18	Brain	-0.02127	0.0071996	0.95545
8	Testis	-0.017951	0.0059102	0.96064
28	Thyroid	-0.038353	0.010948	0.96146
31	Testis	-0.017742	0.0057473	0.96303
13	Kidney	-0.03095	0.0097994	0.96358
1	Blood	-0.021198	0.0064893	0.96548
1	Liver	-0.022317	0.0067997	0.96579
31	Pancreas	-0.027393	0.0089311	0.96665
26	Pituitary	-0.029979	0.008617	0.9689
11	Stomach	-0.045912	0.013502	0.96928
7	Nerve	-0.042017	0.011053	0.97044
31	Spleen	-0.030638	0.0081096	0.97161
1	Spleen	-0.031455	0.008284	0.97223
2	Pituitary	-0.030153	0.0084271	0.97244
5	Salivary_Gland	-0.042262	0.011765	0.97311
23	Salivary_Gland	-0.039659	0.011031	0.97322
14	Blood	-0.022081	0.00636	0.97335
3	Kidney	-0.032591	0.0095397	0.97383
17	Small_Intestine	-0.039965	0.011094	0.97484
10	Lung	-0.040477	0.010682	0.9749
8	Liver	-0.024526	0.0068451	0.97667
29	Skin	-0.039642	0.01036	0.97753
32	Kidney	-0.034501	0.009721	0.97809
6	Kidney	-0.035153	0.0097255	0.97996
31	Blood	-0.023476	0.0063525	0.98015
16	Kidney	-0.034393	0.0094923	0.9802
13	Liver	-0.025077	0.0067597	0.98028
25	Nerve	-0.045851	0.01099	0.98083
9	Brain	-0.025497	0.007037	0.98147
21	Brain	-0.025921	0.0071342	0.98173
5	Liver	-0.026749	0.0070689	0.98217
4	Spleen	-0.033322	0.0079935	0.98222
13	Adrenal_Gland	-0.043963	0.010816	0.98234
27	Pancreas	-0.032957	0.0092956	0.98298
6	Pancreas	-0.031963	0.0090013	0.98312
9	Vagina	-0.053002	0.012917	0.98398
32	Liver	-0.02617	0.0067057	0.98487
9	Skin	-0.043833	0.010303	0.9871
30	Vagina	-0.055428	0.012981	0.98716
7	Blood	-0.02667	0.0065281	0.98852
29	Stomach	-0.057632	0.013938	0.98853
17	Kidney	-0.039272	0.0096709	0.98945
25	Pituitary	-0.038356	0.0087262	0.99076
10	Bladder	-0.074964	0.016282	0.99087
9	Salivary_Gland	-0.048576	0.01102	0.99103
24	Kidney	-0.040423	0.0096464	0.99134
13	Blood	-0.027702	0.0064508	0.99158
14	Brain	-0.029419	0.0070819	0.99159
32	Vagina	-0.05997	0.013081	0.9917
23	Vagina	-0.059437	0.012929	0.99185
8	Kidney	-0.042102	0.0099223	0.99202
15	Kidney	-0.039889	0.0093332	0.99239
32	Skin	-0.048853	0.010434	0.99292
27	Spleen	-0.041396	0.0084402	0.9933
2	Liver	-0.029268	0.0065681	0.99332
11	Prostate	-0.064671	0.01376	0.99334
29	Salivary_Gland	-0.051181	0.01108	0.99343
20	Pituitary	-0.039571	0.0085244	0.99358
31	Kidney	-0.043039	0.0096487	0.99435
6	Adrenal_Gland	-0.052566	0.010734	0.99439
2	Kidney	-0.04253	0.0095213	0.99441
26	Blood	-0.02931	0.0064095	0.99454
22	Brain	-0.030909	0.0069163	0.99494
5	Blood	-0.031631	0.0067457	0.99547
12	Muscle	-0.034887	0.0067801	0.99673
5	Nerve	-0.06372	0.01142	0.9972
30	Small_Intestine	-0.056618	0.011064	0.99728
29	Vagina	-0.070631	0.012986	0.99776
31	Adrenal_Gland	-0.059974	0.010649	0.99823
25	Adrenal_Gland	-0.06137	0.010882	0.99825
25	Brain	-0.037008	0.0072278	0.99839
23	Skin	-0.05978	0.010311	0.99881
17	Brain	-0.037896	0.0070889	0.99895
26	Brain	-0.038337	0.0071367	0.999
27	Blood	-0.03705	0.0066109	0.99909
22	Pituitary	-0.049541	0.0083484	0.99927
32	Salivary_Gland	-0.069667	0.011158	0.9996
17	Blood	-0.044331	0.0063648	0.99995
29	Kidney	-0.066114	0.0096479	0.99995
6	Liver	-0.047015	0.0067067	0.99995
29	Pancreas	-0.057854	0.0089296	0.99995
20	Brain	-0.055624	0.0070582	1

### Sheet: Table_S11
Factor	Tissue	Beta	SE	p
5	Heart_Left_Ventricle	0.092036	0.009842	1.0833e-08
5	Heart_Atrial_Appendage	0.099212	0.010326	4.4668e-08
17	Fallopian_Tube	0.11132	0.012134	1.1575e-06
8	Heart_Atrial_Appendage	0.084002	0.010001	1.4692e-06
24	Muscle_Skeletal	0.059968	0.0070434	3.4083e-06
21	Heart_Atrial_Appendage	0.075412	0.0098092	9.376e-06
17	Cervix_Endocervix	0.098515	0.01186	1.3837e-05
17	Uterus	0.095424	0.011197	1.4619e-05
27	Heart_Atrial_Appendage	0.075738	0.010124	1.5626e-05
20	Heart_Atrial_Appendage	0.071974	0.0097098	1.8452e-05
27	Heart_Left_Ventricle	0.066096	0.0096504	2.0568e-05
13	Heart_Left_Ventricle	0.063441	0.0094155	2.7358e-05
25	Colon_Sigmoid	0.10457	0.013269	2.8474e-05
21	Heart_Left_Ventricle	0.062675	0.0093507	2.9925e-05
26	Artery_Coronary	0.097589	0.012329	3.5468e-05
6	Heart_Left_Ventricle	0.060755	0.0093452	4.954e-05
20	Heart_Left_Ventricle	0.059106	0.0092561	6.5747e-05
25	Heart_Atrial_Appendage	0.068222	0.0099405	6.6644e-05
6	Heart_Atrial_Appendage	0.066819	0.0098042	7.4181e-05
23	Heart_Atrial_Appendage	0.06543	0.0096854	8.4776e-05
24	Heart_Left_Ventricle	0.058078	0.0092698	8.7841e-05
18	Heart_Atrial_Appendage	0.066229	0.0099	9.8063e-05
17	Esophagus_Muscularis	0.094104	0.012845	0.00010301
14	Artery_Coronary	0.090168	0.012233	0.0001079
25	Esophagus_Gastroesophageal_Junction	0.098397	0.013518	0.00010992
25	Esophagus_Muscularis	0.094371	0.013096	0.00013077
17	Colon_Sigmoid	0.093012	0.013016	0.00013114
27	Muscle_Skeletal	0.050644	0.0073348	0.00013151
26	Artery_Aorta	0.07899	0.010605	0.00013235
7	Muscle_Skeletal	0.049912	0.007242	0.00013496
29	Heart_Atrial_Appendage	0.063602	0.0097291	0.00013681
24	Colon_Sigmoid	0.09217	0.012982	0.00014378
25	Heart_Left_Ventricle	0.057314	0.0094758	0.00014625
18	Heart_Left_Ventricle	0.057054	0.0094369	0.00014714
17	Esophagus_Gastroesophageal_Junction	0.094501	0.013259	0.00014837
17	Cervix_Ectocervix	0.087748	0.012436	0.00016107
5	Colon_Sigmoid	0.096494	0.013791	0.00017593
14	Artery_Tibial	0.075536	0.010281	0.00018094
6	Uterus	0.081651	0.011261	0.00018822
17	Ovary	0.072167	0.010007	0.00018903
26	Uterus	0.081375	0.011274	0.00020004
8	Colon_Sigmoid	0.091256	0.013354	0.00024117
31	Artery_Tibial	0.073804	0.010269	0.00024276
13	Heart_Atrial_Appendage	0.06177	0.009879	0.00025004
26	Artery_Tibial	0.074045	0.010362	0.00026152
22	Heart_Left_Ventricle	0.052476	0.0090668	0.00026435
20	Fallopian_Tube	0.08063	0.012088	0.00029647
2	Esophagus_Gastroesophageal_Junction	0.088056	0.013054	0.0003082
26	Heart_Atrial_Appendage	0.060036	0.0098162	0.0003312
8	Heart_Left_Ventricle	0.054118	0.0095359	0.00033886
21	Artery_Coronary	0.082201	0.012324	0.00040681
32	Colon_Sigmoid	0.085636	0.013083	0.00041384
17	Bladder	0.088023	0.013506	0.00041747
22	Adipose_Subcutaneous	0.071776	0.010817	0.00044635
5	Muscle_Skeletal	0.046916	0.0074842	0.0004612
14	Artery_Aorta	0.071097	0.010523	0.00046847
25	Uterus	0.076516	0.011418	0.00050698
26	Bladder	0.08692	0.013596	0.00052435
6	Colon_Sigmoid	0.08314	0.013089	0.00058852
7	Heart_Left_Ventricle	0.051319	0.0095302	0.00063063
7	Heart_Atrial_Appendage	0.057646	0.0099981	0.00066431
22	Heart_Atrial_Appendage	0.054618	0.0095124	0.00069576
2	Esophagus_Muscularis	0.079771	0.012648	0.00069792
8	Esophagus_Gastroesophageal_Junction	0.085414	0.013604	0.00071809
32	Uterus	0.072001	0.011257	0.00085321
26	Prostate	0.073172	0.012334	0.00089122
23	Heart_Left_Ventricle	0.047724	0.0092334	0.00098352
5	Esophagus_Muscularis	0.082762	0.013611	0.001033
29	Artery_Coronary	0.074398	0.012222	0.0011229
20	Adipose_Visceral_Omentum	0.067793	0.011417	0.001126
20	Artery_Coronary	0.073924	0.0122	0.0011758
24	Heart_Atrial_Appendage	0.052635	0.0097264	0.0012951
25	Bladder	0.080875	0.01377	0.0013032
28	Cells_Cultured_fibroblasts	0.04211	0.0065358	0.0013255
17	Artery_Tibial	0.063715	0.010294	0.0013295
10	Heart_Left_Ventricle	0.045256	0.0090659	0.0013979
25	Fallopian_Tube	0.071385	0.012376	0.0014866
27	Artery_Tibial	0.065235	0.01069	0.0015264
14	Heart_Left_Ventricle	0.045846	0.0092845	0.0015532
20	Artery_Aorta	0.0633	0.010493	0.0015664
20	Bladder	0.077112	0.013452	0.0016486
5	Esophagus_Gastroesophageal_Junction	0.081278	0.01405	0.0016581
18	Esophagus_Muscularis	0.075348	0.013044	0.0017136
20	Uterus	0.066465	0.011155	0.0017368
25	Cervix_Endocervix	0.069967	0.012095	0.0017524
8	Esophagus_Muscularis	0.075694	0.013181	0.0018093
8	Artery_Coronary	0.072549	0.012568	0.0018785
8	Artery_Tibial	0.062396	0.010562	0.002066
32	Artery_Coronary	0.07011	0.012312	0.0021277
17	Adipose_Subcutaneous	0.063247	0.01109	0.002147
15	Heart_Left_Ventricle	0.042649	0.0089706	0.0022059
18	Esophagus_Gastroesophageal_Junction	0.075448	0.013464	0.0022226
22	Muscle_Skeletal	0.03707	0.0068913	0.0022325
32	Heart_Atrial_Appendage	0.049867	0.0098016	0.0023106
17	Heart_Atrial_Appendage	0.049533	0.0097519	0.002344
1	Heart_Atrial_Appendage	0.050471	0.0099385	0.0023484
20	Breast_Mammary_Tissue	0.070347	0.012968	0.0024106
25	Cervix_Ectocervix	0.069707	0.012681	0.002537
17	Heart_Left_Ventricle	0.04346	0.0092956	0.0025563
25	Artery_Coronary	0.069478	0.012489	0.002614
21	Muscle_Skeletal	0.037465	0.0071081	0.0026689
20	Cervix_Ectocervix	0.067458	0.012387	0.0027506
20	Adipose_Subcutaneous	0.060873	0.011045	0.0028928
15	Muscle_Skeletal	0.035578	0.0068175	0.002904
2	Colon_Sigmoid	0.069116	0.012817	0.002938
23	Muscle_Skeletal	0.036493	0.0070175	0.0029917
20	Lung	0.050081	0.0094335	0.0030396
20	Ovary	0.055387	0.0099684	0.0030795
32	Esophagus_Gastroesophageal_Junction	0.071798	0.013328	0.0031215
18	Colon_Sigmoid	0.070496	0.013218	0.003222
28	Ovary	0.053864	0.0097775	0.0033049
6	Esophagus_Muscularis	0.069191	0.012919	0.003328
17	Artery_Coronary	0.066158	0.01225	0.0033521
27	Artery_Coronary	0.068467	0.012721	0.0034473
27	Uterus	0.063991	0.011631	0.0034835
25	Artery_Aorta	0.058946	0.010742	0.0035999
4	Prostate	0.061247	0.01205	0.0037151
14	Esophagus_Muscularis	0.066949	0.012833	0.0041049
21	Nerve_Tibial	0.055774	0.010485	0.0041344
30	Muscle_Skeletal	0.035057	0.007046	0.0042708
14	Colon_Sigmoid	0.066868	0.013003	0.0043092
32	Artery_Tibial	0.055966	0.010347	0.0043231
25	Colon_Transverse	0.058425	0.012107	0.0043662
24	Esophagus_Muscularis	0.066227	0.012814	0.0044156
18	Muscle_Skeletal	0.035463	0.0071731	0.0044851
17	Thyroid	0.051223	0.0099606	0.0047299
31	Artery_Aorta	0.05566	0.010512	0.0047541
12	Artery_Tibial	0.052837	0.0099046	0.0048021
30	Heart_Atrial_Appendage	0.045143	0.0097267	0.0048857
14	Heart_Atrial_Appendage	0.04509	0.009741	0.0049831
26	Esophagus_Gastroesophageal_Junction	0.067679	0.01335	0.0050311
13	Cervix_Endocervix	0.061256	0.01202	0.0050535
20	Artery_Tibial	0.054288	0.010253	0.0050798
20	Cervix_Endocervix	0.060134	0.011816	0.0051053
18	Artery_Coronary	0.063563	0.012438	0.0051529
21	Adipose_Subcutaneous	0.057158	0.011159	0.0051609
29	Heart_Left_Ventricle	0.039711	0.0092757	0.0051759
20	Vagina	0.054911	0.011232	0.0053215
6	Artery_Tibial	0.05445	0.010352	0.0053337
21	Lung	0.047019	0.0095306	0.005393
23	Artery_Tibial	0.053658	0.010227	0.00543
9	Artery_Coronary	0.061457	0.012158	0.0055809
22	Liver	0.028815	0.0063075	0.0056023
27	Artery_Aorta	0.056628	0.010941	0.0056266
26	Cervix_Endocervix	0.059304	0.011943	0.0061025
6	Esophagus_Gastroesophageal_Junction	0.065798	0.013335	0.0061227
29	Artery_Tibial	0.052868	0.010273	0.0062372
31	Colon_Sigmoid	0.063316	0.012988	0.0063847
31	Uterus	0.056672	0.011175	0.0064335
1	Muscle_Skeletal	0.033871	0.0071999	0.0064487
26	Esophagus_Muscularis	0.063385	0.012934	0.0065136
29	Artery_Aorta	0.053028	0.010513	0.0067512
2	Heart_Atrial_Appendage	0.042474	0.0096016	0.0068931
17	Breast_Mammary_Tissue	0.061666	0.013021	0.00693
9	Testis	0.024259	0.00571	0.0069614
17	Prostate	0.05718	0.012253	0.0069921
6	Artery_Aorta	0.053144	0.010595	0.0070133
5	Artery_Tibial	0.054805	0.010908	0.0073619
31	Esophagus_Gastroesophageal_Junction	0.063466	0.013231	0.0074403
22	Artery_Tibial	0.050302	0.010043	0.0075172
17	Nerve_Tibial	0.050725	0.01042	0.0078321
26	Cervix_Ectocervix	0.05935	0.012522	0.0078388
22	Adipose_Visceral_Omentum	0.052438	0.011184	0.0079258
12	Artery_Coronary	0.056501	0.011786	0.0080496
25	Artery_Tibial	0.051941	0.010497	0.0081462
14	Esophagus_Gastroesophageal_Junction	0.062645	0.013246	0.0081757
2	Artery_Tibial	0.050117	0.010136	0.0081884
14	Cells_Cultured_fibroblasts	0.034283	0.0066834	0.0083551
6	Cervix_Endocervix	0.056502	0.01193	0.008415
15	Breast_Mammary_Tissue	0.057668	0.012566	0.0085474
20	Prostate	0.055147	0.012204	0.0086596
6	Muscle_Skeletal	0.031931	0.0071041	0.0087541
1	Esophagus_Muscularis	0.061276	0.013094	0.0088677
21	Adipose_Visceral_Omentum	0.053119	0.011536	0.0089149
3	Lung	0.042792	0.0093427	0.0089655
22	Artery_Coronary	0.056336	0.011951	0.0089767
15	Esophagus_Muscularis	0.057816	0.012399	0.0090736
17	Artery_Aorta	0.050821	0.010536	0.0090816
1	Colon_Sigmoid	0.061335	0.013268	0.0091022
24	Esophagus_Gastroesophageal_Junction	0.061091	0.013227	0.0095202
13	Ovary	0.048215	0.010141	0.00954
32	Heart_Left_Ventricle	0.03646	0.0093437	0.0097219
28	Spleen	0.034152	0.0073904	0.0099027
26	Ovary	0.047487	0.010077	0.01008
18	Bladder	0.061762	0.013716	0.010485
9	Adipose_Subcutaneous	0.050622	0.011008	0.010641
7	Artery_Tibial	0.049787	0.010556	0.011019
2	Adipose_Subcutaneous	0.049836	0.010919	0.011143
25	Adipose_Visceral_Omentum	0.051772	0.011689	0.01134
31	Artery_Coronary	0.055307	0.012222	0.011553
3	Artery_Coronary	0.054631	0.012083	0.011611
30	Heart_Left_Ventricle	0.03476	0.009272	0.012379
32	Artery_Aorta	0.048434	0.01059	0.01255
21	Esophagus_Gastroesophageal_Junction	0.05876	0.013344	0.012689
26	Stomach	0.050185	0.012383	0.012902
21	Artery_Tibial	0.047546	0.010359	0.012934
7	Artery_Coronary	0.055714	0.012561	0.012983
1	Heart_Left_Ventricle	0.035067	0.0094743	0.013324
18	Artery_Aorta	0.048361	0.010699	0.01342
13	Uterus	0.05103	0.011349	0.013709
27	Esophagus_Gastroesophageal_Junction	0.059509	0.013772	0.014127
2	Uterus	0.049224	0.011028	0.014286
32	Esophagus_Muscularis	0.055524	0.012914	0.014684
21	Esophagus_Muscularis	0.055437	0.012928	0.014901
22	Breast_Mammary_Tissue	0.053013	0.012703	0.015056
5	Testis	0.022825	0.0060961	0.015102
19	Cervix_Ectocervix	0.051347	0.012094	0.015218
13	Colon_Sigmoid	0.055758	0.013191	0.015411
23	Artery_Coronary	0.052236	0.01217	0.015586
15	Esophagus_Gastroesophageal_Junction	0.054021	0.012798	0.01606
12	Artery_Aorta	0.044312	0.010137	0.016142
14	Fallopian_Tube	0.050378	0.012126	0.016191
23	Esophagus_Gastroesophageal_Junction	0.055209	0.013174	0.016685
29	Muscle_Skeletal	0.028361	0.0070497	0.016731
13	Esophagus_Muscularis	0.054599	0.013018	0.016787
32	Adipose_Subcutaneous	0.047234	0.011148	0.016929
26	Muscle_Skeletal	0.028315	0.0071124	0.017675
20	Muscle_Skeletal	0.028001	0.0070365	0.017713
19	Cervix_Endocervix	0.047975	0.011536	0.017906
31	Esophagus_Muscularis	0.052938	0.012819	0.018199
2	Heart_Left_Ventricle	0.031846	0.0091527	0.018591
15	Adipose_Subcutaneous	0.044512	0.010704	0.01865
32	Cervix_Endocervix	0.049075	0.011925	0.018895
15	Heart_Atrial_Appendage	0.034902	0.0094121	0.019483
6	Artery_Coronary	0.050396	0.012319	0.02
25	Lung	0.03838	0.0096579	0.02
26	Colon_Sigmoid	0.052652	0.013107	0.020079
2	Cervix_Endocervix	0.047345	0.011681	0.020389
26	Heart_Left_Ventricle	0.031869	0.0093589	0.020707
18	Fallopian_Tube	0.048645	0.012327	0.021055
21	Colon_Sigmoid	0.052092	0.0131	0.021112
2	Cervix_Ectocervix	0.048473	0.012246	0.021801
27	Fallopian_Tube	0.049373	0.012607	0.02185
10	Testis	0.019355	0.0056117	0.022936
6	Ovary	0.040738	0.010066	0.023
18	Artery_Tibial	0.042961	0.010454	0.023015
6	Fallopian_Tube	0.047243	0.012208	0.023125
31	Skin_Sun_Exposed_Lower_leg	0.030713	0.0079494	0.023325
13	Esophagus_Gastroesophageal_Junction	0.052582	0.013437	0.023474
9	Artery_Aorta	0.042394	0.010458	0.023548
20	Esophagus_Gastroesophageal_Junction	0.051651	0.013209	0.023556
3	Heart_Atrial_Appendage	0.034294	0.0096197	0.023585
18	Colon_Transverse	0.043904	0.012059	0.02393
30	Esophagus_Muscularis	0.049795	0.012815	0.024487
8	Muscle_Skeletal	0.026996	0.0072487	0.024498
23	Esophagus_Muscularis	0.049365	0.012764	0.025016
31	Bladder	0.051129	0.013477	0.025893
27	Colon_Sigmoid	0.051454	0.01352	0.025943
1	Esophagus_Gastroesophageal_Junction	0.051696	0.013516	0.026081
24	Artery_Tibial	0.040969	0.010269	0.026383
31	Skin_Not_Sun_Exposed_Suprapubic	0.029633	0.00793	0.026428
32	Adipose_Visceral_Omentum	0.043238	0.011524	0.026776
31	Nerve_Tibial	0.040311	0.010397	0.02712
26	Fallopian_Tube	0.045588	0.012222	0.02736
31	Muscle_Skeletal	0.025608	0.0070489	0.027406
9	Uterus	0.043395	0.011117	0.027771
18	Small_Intestine_Terminal_Ileum	0.034993	0.009957	0.028104
4	Pituitary	0.032122	0.0090205	0.028145
7	Esophagus_Gastroesophageal_Junction	0.051118	0.013598	0.028162
18	Stomach	0.043324	0.01249	0.028198
6	Cervix_Ectocervix	0.046702	0.012508	0.02849
16	Brain_Cerebellum	0.024005	0.0063608	0.028703
21	Uterus	0.043102	0.011271	0.030345
25	Cells_Cultured_fibroblasts	0.027393	0.0068224	0.030522
14	Uterus	0.042646	0.011189	0.030774
13	Fallopian_Tube	0.044423	0.0123	0.03144
9	Heart_Left_Ventricle	0.028511	0.0092269	0.032116
19	Fallopian_Tube	0.042384	0.011804	0.032212
27	Ovary	0.03892	0.010395	0.032452
7	Esophagus_Muscularis	0.047818	0.013174	0.03295
14	Bladder	0.0484	0.013493	0.032959
10	Heart_Atrial_Appendage	0.031372	0.0095126	0.033171
13	Muscle_Skeletal	0.024842	0.0071583	0.033292
29	Esophagus_Gastroesophageal_Junction	0.047732	0.013234	0.033536
12	Uterus	0.039968	0.010777	0.034447
16	Brain_Cerebellar_Hemisphere	0.022452	0.0061662	0.034853
17	Vagina	0.039146	0.011279	0.03488
3	Fallopian_Tube	0.042113	0.011975	0.035047
2	Bladder	0.046911	0.0133	0.035281
32	Cells_Cultured_fibroblasts	0.02602	0.0067258	0.035547
9	Heart_Atrial_Appendage	0.031253	0.0096799	0.036126
30	Brain_Cerebellum	0.023063	0.0064641	0.03621
20	Skin_Sun_Exposed_Lower_leg	0.027597	0.0079359	0.03667
5	Stomach	0.042398	0.013033	0.036783
24	Artery_Coronary	0.043505	0.01222	0.036939
30	Brain_Cerebellar_Hemisphere	0.022394	0.0062663	0.03752
27	Esophagus_Muscularis	0.046453	0.013343	0.038867
25	Adipose_Subcutaneous	0.039786	0.011309	0.039049
16	Nerve_Tibial	0.036295	0.010228	0.03905
23	Fallopian_Tube	0.041222	0.01206	0.039169
13	Cervix_Ectocervix	0.043495	0.012603	0.039249
24	Testis	0.017442	0.0057389	0.039264
10	Brain_Cerebellum	0.022074	0.0063213	0.03935
9	Cervix_Endocervix	0.040941	0.011776	0.039642
4	Heart_Left_Ventricle	0.026604	0.0091428	0.040691
25	Vagina	0.038307	0.0115	0.040883
3	Breast_Mammary_Tissue	0.042915	0.012844	0.04126
12	Adipose_Subcutaneous	0.036864	0.010671	0.04182
31	Heart_Atrial_Appendage	0.030131	0.0097308	0.042355
12	Ovary	0.033637	0.0096306	0.042532
30	Esophagus_Gastroesophageal_Junction	0.044777	0.013228	0.042845
9	Artery_Tibial	0.036144	0.010219	0.042971
17	Skin_Sun_Exposed_Lower_leg	0.026499	0.0079681	0.043405
10	Brain_Cerebellar_Hemisphere	0.021021	0.0061278	0.043739
7	Thyroid	0.034517	0.010214	0.044061
3	Nerve_Tibial	0.035299	0.010279	0.044102
20	Spleen	0.025463	0.0075353	0.044202
3	Small_Intestine_Terminal_Ileum	0.030321	0.0096724	0.044264
7	Adipose_Visceral_Omentum	0.038898	0.011756	0.044339
26	Adipose_Subcutaneous	0.037852	0.011166	0.044794
22	Nerve_Tibial	0.034704	0.010166	0.045057
1	Uterus	0.039328	0.011416	0.045538
20	Esophagus_Muscularis	0.042568	0.012797	0.045952
12	Nerve_Tibial	0.034036	0.010026	0.045956
9	Adipose_Visceral_Omentum	0.037245	0.01138	0.046088
17	Adipose_Visceral_Omentum	0.037505	0.011466	0.046185
29	Adipose_Subcutaneous	0.037186	0.011068	0.046229
29	Esophagus_Muscularis	0.042302	0.012821	0.047283
32	Fallopian_Tube	0.039593	0.012203	0.047352
3	Esophagus_Muscularis	0.041645	0.012674	0.047955
31	Ovary	0.033683	0.0099871	0.048172
3	Adipose_Subcutaneous	0.036265	0.01094	0.048457
2	Thyroid	0.032015	0.0098077	0.049749
2	Fallopian_Tube	0.038164	0.011953	0.050044
19	Uterus	0.036505	0.010892	0.050089
21	Cells_Cultured_fibroblasts	0.023617	0.0067332	0.050881
20	Minor_Salivary_Gland	0.029805	0.0097928	0.051111
5	Artery_Coronary	0.04203	0.012981	0.052026
3	Esophagus_Gastroesophageal_Junction	0.041829	0.013081	0.05225
1	Bladder	0.043567	0.013768	0.052365
9	Esophagus_Gastroesophageal_Junction	0.041922	0.013163	0.052945
12	Cervix_Ectocervix	0.037806	0.011968	0.053645
32	Muscle_Skeletal	0.021628	0.0071015	0.053711
9	Fallopian_Tube	0.037633	0.01205	0.053854
14	Prostate	0.037273	0.01224	0.054376
15	Artery_Coronary	0.037601	0.011823	0.05518
25	Stomach	0.036384	0.012542	0.055277
20	Skin_Not_Sun_Exposed_Suprapubic	0.024333	0.0079166	0.055633
18	Prostate	0.037545	0.012443	0.056006
7	Artery_Aorta	0.035043	0.010804	0.05608
5	Uterus	0.038385	0.011869	0.056333
22	Esophagus_Muscularis	0.039057	0.012535	0.057187
26	Thyroid	0.031262	0.010029	0.057849
16	Testis	0.015343	0.0056471	0.057882
32	Colon_Transverse	0.034472	0.011937	0.058278
28	Lung	0.028026	0.0092542	0.058775
27	Cervix_Endocervix	0.038126	0.012322	0.059167
6	Prostate	0.036366	0.012323	0.060054
15	Lung	0.02739	0.0091421	0.060762
2	Artery_Aorta	0.032649	0.010374	0.061613
2	Lung	0.027815	0.0093266	0.06162
11	Heart_Atrial_Appendage	0.026027	0.0094284	0.062156
23	Colon_Sigmoid	0.038826	0.012934	0.062575
20	Cells_Cultured_fibroblasts	0.021854	0.0066648	0.063041
4	Heart_Atrial_Appendage	0.026219	0.0095918	0.064023
9	Breast_Mammary_Tissue	0.037803	0.012925	0.064263
8	Artery_Aorta	0.033485	0.010811	0.064639
31	Vagina	0.032647	0.011253	0.064778
22	Artery_Aorta	0.031533	0.010279	0.066493
14	Adipose_Subcutaneous	0.033196	0.011079	0.066745
22	Cells_Cultured_fibroblasts	0.020976	0.006528	0.066924
25	Muscle_Skeletal	0.020313	0.0072037	0.068032
1	Artery_Tibial	0.032114	0.010493	0.068664
9	Lung	0.027022	0.009402	0.068725
32	Bladder	0.039332	0.013578	0.06876
26	Breast_Mammary_Tissue	0.037319	0.01311	0.069534
19	Liver	0.016749	0.0062877	0.069576
5	Colon_Transverse	0.034109	0.012584	0.070366
32	Ovary	0.030056	0.010062	0.070402
29	Brain_Cortex	0.019678	0.0073445	0.070994
2	Artery_Coronary	0.035257	0.012062	0.071129
25	Breast_Mammary_Tissue	0.037248	0.013277	0.072441
9	Kidney_Medulla	0.025406	0.0094196	0.072481
22	Esophagus_Gastroesophageal_Junction	0.036922	0.012938	0.07369
16	Prostate	0.032923	0.012027	0.074689
20	Colon_Sigmoid	0.036514	0.012968	0.075156
1	Lung	0.02686	0.0096546	0.075236
17	Muscle_Skeletal	0.019151	0.0070656	0.075964
23	Artery_Aorta	0.030591	0.010468	0.076166
6	Bladder	0.037776	0.013584	0.076983
14	Nerve_Tibial	0.02988	0.01041	0.077063
26	Nerve_Tibial	0.029974	0.010491	0.078032
9	Adrenal_Gland	0.027958	0.010258	0.079088
31	Cervix_Endocervix	0.033095	0.011838	0.079104
21	Spleen	0.021304	0.0076129	0.079115
24	Uterus	0.032082	0.011173	0.079505
12	Esophagus_Gastroesophageal_Junction	0.035169	0.01276	0.080858
13	Bladder	0.037242	0.013687	0.081512
12	Bladder	0.03527	0.012997	0.082074
18	Uterus	0.032244	0.011374	0.082191
3	Cervix_Endocervix	0.032216	0.011703	0.082347
17	Lung	0.025423	0.0094733	0.082725
16	Ovary	0.02759	0.0098247	0.083093
19	Spleen	0.020195	0.0073566	0.083142
21	Artery_Aorta	0.029941	0.010603	0.083321
4	Minor_Salivary_Gland	0.024891	0.0096696	0.083465
2	Breast_Mammary_Tissue	0.03402	0.012821	0.083966
29	Brain_Hippocampus	0.018969	0.0081907	0.085819
8	Adipose_Visceral_Omentum	0.031216	0.011764	0.086075
9	Ovary	0.027311	0.0099353	0.087656
15	Artery_Aorta	0.028136	0.010169	0.087695
19	Muscle_Skeletal	0.017609	0.00687	0.087727
12	Heart_Atrial_Appendage	0.022803	0.0093838	0.088032
3	Bladder	0.035104	0.013325	0.088403
14	Muscle_Skeletal	0.018026	0.0070575	0.088487
12	Breast_Mammary_Tissue	0.032471	0.012529	0.089023
31	Fallopian_Tube	0.031515	0.012113	0.090119
15	Pancreas	0.01837	0.0082624	0.091883
19	Vagina	0.027848	0.010967	0.092288
9	Esophagus_Muscularis	0.033153	0.012753	0.09388
3	Spleen	0.019391	0.0074627	0.095059
22	Adrenal_Gland	0.025484	0.010082	0.09531
14	Adipose_Visceral_Omentum	0.028966	0.011453	0.096576
29	Brain_Anterior_cingulate_cortex_BA24	0.017024	0.007416	0.096974
3	Stomach	0.028628	0.012133	0.097171
28	Fallopian_Tube	0.029861	0.011861	0.097367
28	Adipose_Subcutaneous	0.027904	0.010836	0.098595
3	Adipose_Visceral_Omentum	0.028269	0.011309	0.099198
8	Bladder	0.034767	0.01386	0.099217
11	Esophagus_Mucosa	0.018674	0.0075444	0.10035
14	Cervix_Endocervix	0.03002	0.011852	0.10054
5	Artery_Aorta	0.029134	0.011165	0.10062
29	Brain_Frontal_Cortex_BA9	0.016517	0.0070788	0.10282
7	Prostate	0.030176	0.012565	0.10295
13	Prostate	0.029775	0.012416	0.10329
32	Lung	0.023218	0.0095217	0.1038
12	Fallopian_Tube	0.028548	0.011681	0.10405
5	Bladder	0.035144	0.014314	0.10406
17	Skin_Not_Sun_Exposed_Suprapubic	0.019305	0.0079489	0.10413
16	Small_Intestine_Terminal_Ileum	0.022281	0.0096249	0.10423
23	Adipose_Visceral_Omentum	0.027802	0.01139	0.10458
19	Kidney_Medulla	0.021421	0.0092284	0.10485
21	Cervix_Ectocervix	0.030699	0.012517	0.10557
20	Stomach	0.027837	0.012252	0.10569
26	Vagina	0.027138	0.011355	0.10587
32	Breast_Mammary_Tissue	0.031436	0.013089	0.10601
30	Colon_Sigmoid	0.031524	0.012986	0.10747
3	Colon_Transverse	0.026649	0.011715	0.10817
14	Adrenal_Gland	0.024642	0.010324	0.10825
31	Cervix_Ectocervix	0.030077	0.012411	0.10832
9	Thyroid	0.024092	0.0098873	0.10941
27	Bladder	0.033596	0.014029	0.10977
8	Uterus	0.028723	0.011493	0.11012
29	Uterus	0.027909	0.011178	0.11035
4	Bladder	0.031562	0.013286	0.11162
19	Artery_Tibial	0.025057	0.010012	0.11216
14	Kidney_Cortex	0.019452	0.0091626	0.11364
9	Bladder	0.031465	0.013408	0.11446
7	Uterus	0.028049	0.011486	0.11549
12	Colon_Sigmoid	0.029301	0.012527	0.11606
12	Testis	0.011412	0.0055359	0.11636
14	Lung	0.021778	0.0094625	0.11712
29	Nerve_Tibial	0.024873	0.010399	0.11751
26	Lung	0.021895	0.009537	0.1177
4	Brain_Cerebellar_Hemisphere	0.014626	0.0061789	0.11917
18	Ovary	0.02418	0.010165	0.12042
12	Esophagus_Muscularis	0.02857	0.012362	0.1208
22	Fallopian_Tube	0.026918	0.011844	0.12088
28	Adrenal_Gland	0.022733	0.010097	0.12185
8	Adipose_Subcutaneous	0.026478	0.01138	0.12198
9	Nerve_Tibial	0.024231	0.010343	0.1224
9	Colon_Sigmoid	0.029324	0.012923	0.12318
1	Brain_Cerebellum	0.015115	0.0066056	0.12461
29	Brain_Hypothalamus	0.016477	0.0083217	0.12514
28	Nerve_Tibial	0.023332	0.010181	0.1276
20	Adrenal_Gland	0.022532	0.010294	0.12854
3	Artery_Aorta	0.024021	0.010394	0.12883
7	Adipose_Subcutaneous	0.025577	0.011373	0.13004
20	Esophagus_Mucosa	0.016889	0.0077732	0.13067
3	Colon_Sigmoid	0.028139	0.012843	0.1315
23	Uterus	0.02533	0.011128	0.1321
10	Kidney_Medulla	0.018955	0.0092571	0.13424
3	Uterus	0.024846	0.011049	0.13501
21	Cervix_Endocervix	0.026024	0.011939	0.13561
30	Brain_Cortex	0.014624	0.0073415	0.13746
22	Cervix_Endocervix	0.025014	0.011575	0.13768
26	Minor_Salivary_Gland	0.020067	0.0098988	0.13819
29	Brain_Amygdala	0.014803	0.0080423	0.14008
28	Cells_EBV-transformed_lymphocytes	0.011529	0.0049118	0.14108
22	Pancreas	0.015017	0.0083521	0.14119
27	Thyroid	0.022007	0.010345	0.14152
21	Breast_Mammary_Tissue	0.027054	0.013104	0.14166
25	Thyroid	0.02158	0.010157	0.14181
9	Colon_Transverse	0.02297	0.011788	0.1448
4	Brain_Cerebellum	0.013402	0.0063741	0.14486
16	Colon_Sigmoid	0.026377	0.012779	0.14584
7	Stomach	0.024148	0.012613	0.14615
22	Cervix_Ectocervix	0.024824	0.012135	0.1485
3	Cervix_Ectocervix	0.025068	0.01227	0.1488
31	Small_Intestine_Terminal_Ileum	0.018746	0.0097843	0.14893
1	Pituitary	0.01815	0.0093489	0.14901
28	Muscle_Skeletal	0.013523	0.0069025	0.15019
11	Cells_Cultured_fibroblasts	0.014275	0.006469	0.15162
8	Pancreas	0.015049	0.0087841	0.15285
30	Ovary	0.020713	0.0099846	0.15319
6	Stomach	0.02293	0.01237	0.15395
4	Muscle_Skeletal	0.013361	0.0069486	0.15471
12	Cervix_Endocervix	0.022778	0.011416	0.15693
3	Cells_Cultured_fibroblasts	0.014248	0.0066006	0.15695
1	Brain_Cerebellar_Hemisphere	0.012826	0.0064035	0.15918
7	Brain_Cerebellum	0.01312	0.0066457	0.16009
30	Brain_Frontal_Cortex_BA9	0.012922	0.0070757	0.16092
32	Cells_EBV-transformed_lymphocytes	0.010882	0.0050537	0.1619
19	Heart_Atrial_Appendage	0.016774	0.0094839	0.16237
1	Fallopian_Tube	0.02364	0.012374	0.16256
9	Cervix_Ectocervix	0.02382	0.012346	0.16265
24	Nerve_Tibial	0.020407	0.010395	0.16486
11	Artery_Tibial	0.01996	0.0099535	0.16512
22	Skin_Sun_Exposed_Lower_leg	0.014677	0.0077735	0.16545
8	Breast_Mammary_Tissue	0.024985	0.013361	0.16559
10	Kidney_Cortex	0.015271	0.008947	0.16584
29	Brain_Nucleus_accumbens_basal_ganglia	0.013112	0.0077828	0.16588
25	Ovary	0.02004	0.010207	0.1665
27	Nerve_Tibial	0.021023	0.010823	0.16741
7	Breast_Mammary_Tissue	0.024701	0.013353	0.16819
15	Adipose_Visceral_Omentum	0.020654	0.011066	0.16843
4	Colon_Sigmoid	0.024001	0.012805	0.16915
29	Brain_Substantia_nigra	0.014545	0.008824	0.16925
16	Uterus	0.0214	0.010995	0.16985
8	Lung	0.017943	0.0097196	0.17001
7	Fallopian_Tube	0.022846	0.012449	0.17227
28	Artery_Coronary	0.022521	0.011969	0.17241
27	Prostate	0.022722	0.012727	0.17352
24	Colon_Transverse	0.020306	0.011847	0.17578
13	Colon_Transverse	0.020549	0.012034	0.17669
6	Brain_Cerebellum	0.01195	0.0065177	0.17795
20	Small_Intestine_Terminal_Ileum	0.016554	0.0097675	0.17857
7	Minor_Salivary_Gland	0.017196	0.010082	0.17989
14	Kidney_Medulla	0.016047	0.0094804	0.18017
14	Thyroid	0.018037	0.0099509	0.18017
29	Brain_Putamen_basal_ganglia	0.01253	0.0081268	0.18254
22	Uterus	0.020176	0.010928	0.18258
9	Kidney_Cortex	0.014486	0.0091044	0.18275
32	Spleen	0.013546	0.0076049	0.18455
20	Colon_Transverse	0.019408	0.011829	0.18629
5	Adipose_Subcutaneous	0.020835	0.011753	0.18733
14	Breast_Mammary_Tissue	0.022166	0.013008	0.18793
29	Adipose_Visceral_Omentum	0.019625	0.011442	0.18873
6	Lung	0.016259	0.0095264	0.18886
26	Colon_Transverse	0.019406	0.011957	0.18888
30	Adrenal_Gland	0.017439	0.010309	0.19054
16	Muscle_Skeletal	0.01146	0.0069347	0.19117
23	Nerve_Tibial	0.018153	0.010353	0.192
4	Colon_Transverse	0.018701	0.01168	0.19211
28	Cervix_Ectocervix	0.020667	0.012153	0.19296
18	Pituitary	0.014998	0.0093144	0.19403
19	Pituitary	0.014358	0.0089194	0.1941
28	Uterus	0.019207	0.010944	0.19464
21	Fallopian_Tube	0.020403	0.012217	0.19484
20	Kidney_Medulla	0.015042	0.0094531	0.19492
3	Artery_Tibial	0.01797	0.010156	0.19516
1	Stomach	0.019515	0.012537	0.19594
23	Ovary	0.017262	0.0099445	0.19604
25	Small_Intestine_Terminal_Ileum	0.015719	0.0099989	0.1965
13	Artery_Coronary	0.021107	0.012414	0.19665
28	Heart_Atrial_Appendage	0.014595	0.0095286	0.19687
7	Colon_Sigmoid	0.022258	0.01335	0.19718
5	Thyroid	0.017811	0.010556	0.19723
14	Pituitary	0.014477	0.0091628	0.19852
30	Brain_Anterior_cingulate_cortex_BA24	0.011059	0.0074129	0.19927
20	Kidney_Cortex	0.013562	0.0091364	0.19927
15	Artery_Tibial	0.017086	0.009937	0.20191
32	Thyroid	0.01654	0.010013	0.20225
12	Cells_Cultured_fibroblasts	0.011493	0.0064384	0.20247
9	Small_Intestine_Terminal_Ileum	0.014879	0.0097334	0.20311
19	Kidney_Cortex	0.012994	0.0089195	0.20367
29	Fallopian_Tube	0.019428	0.012115	0.20442
28	Cervix_Endocervix	0.018824	0.011592	0.2062
5	Ovary	0.017544	0.010607	0.20739
30	Brain_Nucleus_accumbens_basal_ganglia	0.010981	0.0077794	0.20805
19	Heart_Left_Ventricle	0.012003	0.0090402	0.21325
19	Lung	0.014159	0.0092114	0.21348
9	Stomach	0.017513	0.012209	0.21506
29	Breast_Mammary_Tissue	0.019723	0.012995	0.21513
18	Lung	0.014679	0.0096193	0.21514
7	Brain_Cerebellar_Hemisphere	0.010194	0.0064424	0.21528
26	Testis	0.0078585	0.0057928	0.21613
29	Brain_Caudate_basal_ganglia	0.010904	0.0080613	0.21689
32	Cervix_Ectocervix	0.019129	0.012504	0.2177
29	Testis	0.0077101	0.0057417	0.21847
2	Ovary	0.015452	0.009856	0.21977
3	Heart_Left_Ventricle	0.011821	0.0091705	0.22006
11	Artery_Coronary	0.018118	0.011844	0.22124
4	Testis	0.0074967	0.0056588	0.22157
3	Vagina	0.016093	0.011126	0.22488
13	Brain_Cerebellum	0.0098219	0.006567	0.22569
2	Cells_Cultured_fibroblasts	0.010626	0.0065886	0.22589
31	Heart_Left_Ventricle	0.011604	0.0092761	0.22686
22	Bladder	0.019242	0.013179	0.22706
28	Breast_Mammary_Tissue	0.018281	0.012722	0.22761
14	Cervix_Ectocervix	0.01819	0.012426	0.22773
12	Vagina	0.015405	0.010852	0.22913
2	Vagina	0.01564	0.011105	0.2309
10	Cells_EBV-transformed_lymphocytes	0.007872	0.0049041	0.23101
2	Testis	0.0071979	0.0056652	0.23101
18	Thyroid	0.01469	0.010116	0.23182
23	Pituitary	0.012445	0.0091126	0.23206
6	Brain_Cerebellar_Hemisphere	0.009252	0.0063182	0.23285
27	Cervix_Ectocervix	0.018321	0.012919	0.23483
24	Artery_Aorta	0.015468	0.010511	0.23551
19	Cells_Cultured_fibroblasts	0.01004	0.0065069	0.2358
1	Ovary	0.014876	0.010203	0.2361
1	Cervix_Endocervix	0.017215	0.012093	0.23621
31	Thyroid	0.014092	0.0099394	0.23715
19	Esophagus_Muscularis	0.017584	0.012494	0.23788
15	Bladder	0.018032	0.013038	0.23914
24	Bladder	0.018588	0.013475	0.23972
7	Testis	0.0072018	0.0058999	0.2399
10	Cells_Cultured_fibroblasts	0.0098312	0.0065271	0.24112
22	Lung	0.012539	0.0092417	0.24158
30	Pituitary	0.011968	0.0091494	0.24159
16	Heart_Left_Ventricle	0.010668	0.0091251	0.24191
22	Skin_Not_Sun_Exposed_Suprapubic	0.010479	0.0077545	0.24191
1	Testis	0.0070814	0.0058644	0.24227
15	Stomach	0.015077	0.011872	0.24241
31	Colon_Transverse	0.01522	0.01185	0.24258
7	Cells_Cultured_fibroblasts	0.010198	0.0068617	0.24404
1	Cervix_Ectocervix	0.017218	0.012678	0.24435
26	Cells_Cultured_fibroblasts	0.0099707	0.0067371	0.24495
28	Testis	0.0066546	0.0056212	0.24657
25	Esophagus_Mucosa	0.010508	0.0079575	0.24741
19	Ovary	0.013381	0.0097338	0.24896
20	Whole_Blood	0.0070256	0.0057412	0.24919
13	Small_Intestine_Terminal_Ileum	0.012357	0.0099363	0.24961
29	Brain_Spinal_cord_cervical_c-1	0.010743	0.008861	0.25011
5	Adipose_Visceral_Omentum	0.015876	0.012149	0.25068
8	Cervix_Ectocervix	0.016832	0.012763	0.25068
28	Heart_Left_Ventricle	0.010182	0.0090828	0.25097
16	Esophagus_Gastroesophageal_Junction	0.017179	0.013018	0.25142
14	Minor_Salivary_Gland	0.012254	0.0098217	0.25146
10	Skin_Sun_Exposed_Lower_leg	0.010098	0.0077721	0.25173
4	Uterus	0.015023	0.011017	0.25179
19	Skin_Sun_Exposed_Lower_leg	0.010004	0.0077481	0.25307
16	Esophagus_Muscularis	0.01646	0.012612	0.2542
12	Colon_Transverse	0.013891	0.011427	0.25442
4	Cells_EBV-transformed_lymphocytes	0.0070761	0.0049448	0.256
11	Artery_Aorta	0.013564	0.010187	0.25714
17	Colon_Transverse	0.014234	0.011877	0.25743
8	Thyroid	0.01318	0.010221	0.25761
24	Adipose_Subcutaneous	0.014367	0.011064	0.25775
32	Brain_Cerebellar_Hemisphere	0.0082261	0.0063154	0.25821
11	Heart_Left_Ventricle	0.0097354	0.0089877	0.25825
31	Prostate	0.014912	0.012227	0.26032
30	Fallopian_Tube	0.015058	0.01211	0.26094
23	Adipose_Subcutaneous	0.013946	0.011019	0.2631
15	Spleen	0.0091728	0.007302	0.26322
31	Breast_Mammary_Tissue	0.015798	0.012993	0.26374
22	Colon_Sigmoid	0.015672	0.012702	0.26425
32	Small_Intestine_Terminal_Ileum	0.011357	0.0098573	0.26565
32	Brain_Cerebellum	0.0080766	0.0065148	0.26623
5	Brain_Cerebellum	0.0083865	0.0068676	0.26931
12	Prostate	0.013752	0.011791	0.2695
19	Small_Intestine_Terminal_Ileum	0.010768	0.0095357	0.26975
21	Ovary	0.012504	0.010073	0.27026
9	Liver	0.007012	0.0064184	0.27207
16	Breast_Mammary_Tissue	0.0149	0.012782	0.27232
4	Fallopian_Tube	0.014045	0.01194	0.27232
32	Nerve_Tibial	0.012763	0.010475	0.27262
7	Pancreas	0.0088683	0.0087788	0.27293
15	Fallopian_Tube	0.013652	0.011717	0.27422
19	Esophagus_Mucosa	0.0088002	0.0075888	0.27442
8	Stomach	0.013666	0.012621	0.27572
14	Ovary	0.011927	0.0099994	0.27824
29	Lung	0.010707	0.0094532	0.27914
17	Minor_Salivary_Gland	0.010699	0.0098332	0.27954
9	Muscle_Skeletal	0.0077162	0.0070128	0.2804
1	Artery_Coronary	0.014422	0.012487	0.281
15	Cervix_Ectocervix	0.013582	0.012005	0.28204
14	Stomach	0.012876	0.012288	0.28217
1	Nerve_Tibial	0.012272	0.010622	0.2831
8	Fallopian_Tube	0.013812	0.012457	0.28397
29	Brain_Cerebellum	0.0073257	0.0064676	0.28422
18	Nerve_Tibial	0.01215	0.010582	0.28433
7	Ovary	0.011812	0.010265	0.28522
3	Thyroid	0.011017	0.0098263	0.28576
7	Bladder	0.015276	0.013852	0.28591
12	Lung	0.009962	0.0091145	0.28607
11	Brain_Cortex	0.0072464	0.0071156	0.28837
5	Breast_Mammary_Tissue	0.014818	0.013799	0.2884
6	Cells_Cultured_fibroblasts	0.0080232	0.0067295	0.28902
30	Brain_Amygdala	0.00748	0.0080389	0.29255
3	Ovary	0.010913	0.0098742	0.29291
22	Stomach	0.011829	0.012001	0.29384
29	Spleen	0.0080927	0.00755	0.29443
13	Vagina	0.011821	0.011428	0.29444
25	Prostate	0.012797	0.012495	0.29479
18	Cervix_Endocervix	0.012843	0.012049	0.29527
28	Artery_Tibial	0.011115	0.010059	0.29581
16	Thyroid	0.010391	0.0097776	0.29587
23	Breast_Mammary_Tissue	0.013262	0.012937	0.29711
28	Adipose_Visceral_Omentum	0.011507	0.011202	0.29855
16	Skin_Sun_Exposed_Lower_leg	0.0080098	0.0078209	0.29896
12	Skin_Sun_Exposed_Lower_leg	0.0078279	0.0076666	0.29951
8	Colon_Transverse	0.011763	0.012186	0.29992
17	Stomach	0.011723	0.012302	0.30007
25	Kidney_Medulla	0.0093414	0.0096771	0.30095
24	Adipose_Visceral_Omentum	0.011541	0.011437	0.30181
10	Artery_Aorta	0.010811	0.010278	0.30321
28	Whole_Blood	0.0052339	0.0056313	0.30355
4	Ovary	0.010254	0.009845	0.30378
7	Lung	0.0096057	0.0097137	0.30464
21	Bladder	0.013535	0.013594	0.30486
2	Skin_Sun_Exposed_Lower_leg	0.0077556	0.0078455	0.30535
30	Pancreas	0.0072561	0.0085396	0.30572
25	Minor_Salivary_Gland	0.00948	0.010025	0.30582
30	Brain_Caudate_basal_ganglia	0.0070172	0.0080578	0.30715
7	Kidney_Medulla	0.0090338	0.0097319	0.30796
27	Pituitary	0.0088633	0.0095264	0.30898
19	Artery_Coronary	0.011816	0.011913	0.30925
22	Minor_Salivary_Gland	0.0088683	0.0095924	0.3098
1	Vagina	0.010912	0.011496	0.30996
2	Prostate	0.011224	0.012066	0.31208
11	Liver	0.0054912	0.0062515	0.31288
16	Adrenal_Gland	0.0094146	0.010144	0.31542
19	Esophagus_Gastroesophageal_Junction	0.012203	0.012897	0.31546
11	Brain_Putamen_basal_ganglia	0.0064204	0.0078732	0.31594
10	Muscle_Skeletal	0.0062227	0.0068916	0.31657
6	Vagina	0.010357	0.011343	0.31663
19	Cells_EBV-transformed_lymphocytes	0.0050483	0.0048889	0.31805
30	Brain_Hippocampus	0.006525	0.0081874	0.31903
28	Skin_Not_Sun_Exposed_Suprapubic	0.0070093	0.0077655	0.32
2	Stomach	0.010277	0.012112	0.32034
16	Spleen	0.0068283	0.007426	0.32144
4	Brain_Hypothalamus	0.0064966	0.0082019	0.32279
15	Colon_Sigmoid	0.011311	0.012566	0.32281
1	Prostate	0.010873	0.01249	0.32329
11	Pancreas	0.0062222	0.0082766	0.32654
26	Adipose_Visceral_Omentum	0.010051	0.011544	0.32708
11	Brain_Frontal_Cortex_BA9	0.005663	0.006858	0.3271
23	Prostate	0.010348	0.012174	0.32718
30	Artery_Tibial	0.0094479	0.01027	0.32756
18	Adrenal_Gland	0.0090153	0.010495	0.32823
16	Skin_Not_Sun_Exposed_Suprapubic	0.0066558	0.0078017	0.32923
19	Prostate	0.0099789	0.011916	0.32958
5	Adrenal_Gland	0.0092363	0.010952	0.33116
10	Ovary	0.0086247	0.0097641	0.33159
2	Muscle_Skeletal	0.005693	0.0069567	0.33265
11	Brain_Caudate_basal_ganglia	0.0057927	0.0078097	0.33388
20	Nerve_Tibial	0.0089457	0.01038	0.33437
6	Adipose_Visceral_Omentum	0.0094985	0.011531	0.33583
25	Kidney_Cortex	0.0068783	0.0093529	0.33787
28	Skin_Sun_Exposed_Lower_leg	0.0062657	0.0077846	0.33926
4	Esophagus_Muscularis	0.010182	0.012637	0.34153
16	Cervix_Endocervix	0.0093052	0.011646	0.34336
9	Spleen	0.0059915	0.0075096	0.34372
8	Pituitary	0.0070483	0.0094118	0.34405
10	Skin_Not_Sun_Exposed_Suprapubic	0.0059737	0.0077531	0.34486
28	Small_Intestine_Terminal_Ileum	0.0069543	0.0095806	0.34664
10	Liver	0.004424	0.0063075	0.34848
16	Pancreas	0.0053729	0.0084031	0.35112
15	Skin_Not_Sun_Exposed_Suprapubic	0.0056437	0.0076714	0.35153
6	Colon_Transverse	0.008352	0.011944	0.35196
17	Testis	0.0037627	0.0057543	0.35252
15	Skin_Sun_Exposed_Lower_leg	0.0056498	0.0076903	0.35259
28	Esophagus_Mucosa	0.005555	0.0076245	0.35322
23	Lung	0.0067774	0.009411	0.35487
12	Stomach	0.0079902	0.011835	0.35519
27	Colon_Transverse	0.0083663	0.012334	0.3562
11	Cells_EBV-transformed_lymphocytes	0.0038386	0.0048606	0.35872
4	Stomach	0.0079511	0.012098	0.35886
19	Skin_Not_Sun_Exposed_Suprapubic	0.0053714	0.0077291	0.35939
4	Cervix_Endocervix	0.0082109	0.011669	0.36123
13	Nerve_Tibial	0.0075002	0.010559	0.36217
27	Adipose_Subcutaneous	0.0080746	0.011519	0.36278
8	Minor_Salivary_Gland	0.0065913	0.010089	0.36287
22	Kidney_Cortex	0.0055057	0.0089489	0.3632
16	Fallopian_Tube	0.0080839	0.011916	0.36339
16	Heart_Atrial_Appendage	0.0059492	0.0095732	0.36467
23	Spleen	0.0050922	0.0075163	0.36631
13	Brain_Caudate_basal_ganglia	0.0048287	0.0081854	0.36642
8	Cervix_Endocervix	0.0082282	0.012174	0.36649
29	Brain_Cerebellar_Hemisphere	0.004264	0.0062697	0.36738
26	Esophagus_Mucosa	0.0050761	0.0078573	0.3692
12	Skin_Not_Sun_Exposed_Suprapubic	0.0048979	0.0076478	0.37001
11	Esophagus_Muscularis	0.0079347	0.012422	0.37309
11	Testis	0.00309	0.0055625	0.37389
11	Brain_Cerebellum	0.0039546	0.0062657	0.37531
11	Brain_Anterior_cingulate_cortex_BA24	0.00402	0.0071848	0.37577
26	Small_Intestine_Terminal_Ileum	0.0057004	0.0098731	0.37687
19	Artery_Aorta	0.0065016	0.010246	0.37798
13	Brain_Nucleus_accumbens_basal_ganglia	0.0041573	0.0079027	0.38091
27	Stomach	0.0070149	0.012775	0.38131
1	Colon_Transverse	0.0067158	0.012105	0.38151
19	Bladder	0.0076518	0.013136	0.3826
19	Colon_Sigmoid	0.0073896	0.012661	0.38278
14	Pancreas	0.0042522	0.0085521	0.38313
5	Small_Intestine_Terminal_Ileum	0.0056645	0.010391	0.38354
11	Brain_Amygdala	0.0039054	0.0077914	0.38434
29	Pituitary	0.0050018	0.0091536	0.38479
30	Adipose_Subcutaneous	0.0063429	0.011064	0.38701
16	Artery_Coronary	0.0068546	0.012025	0.38737
27	Breast_Mammary_Tissue	0.0073637	0.013525	0.38861
28	Artery_Aorta	0.0058499	0.010295	0.39038
10	Pancreas	0.0038289	0.0083508	0.39199
7	Adrenal_Gland	0.0055844	0.010598	0.39248
2	Adipose_Visceral_Omentum	0.0059629	0.011289	0.3929
29	Colon_Sigmoid	0.0068655	0.012993	0.3936
21	Stomach	0.0060391	0.012378	0.39421
16	Colon_Transverse	0.0057336	0.011657	0.39461
9	Pancreas	0.0037851	0.0084977	0.395
27	Small_Intestine_Terminal_Ileum	0.0049725	0.010185	0.3954
23	Brain_Cerebellum	0.0033782	0.0064388	0.39582
22	Vagina	0.0054956	0.011004	0.39706
11	Brain_Hippocampus	0.0035034	0.0079354	0.39721
16	Pituitary	0.0043622	0.0090033	0.39754
24	Brain_Cerebellar_Hemisphere	0.0032512	0.0062672	0.39804
5	Brain_Cerebellar_Hemisphere	0.0034368	0.0066575	0.39852
30	Uterus	0.0058475	0.011174	0.3987
27	Testis	0.0026145	0.0059756	0.40003
22	Whole_Blood	0.0025481	0.0056234	0.40102
7	Cervix_Endocervix	0.006038	0.012167	0.4011
21	Whole_Blood	0.0025831	0.0058002	0.40269
1	Artery_Aorta	0.0054019	0.01074	0.4027
8	Brain_Cerebellum	0.0032362	0.0066501	0.40321
4	Breast_Mammary_Tissue	0.0059307	0.012808	0.40492
21	Pituitary	0.0041207	0.0092304	0.40543
16	Bladder	0.0060207	0.013259	0.40796
27	Lung	0.0043573	0.0098383	0.40947
15	Esophagus_Mucosa	0.0032472	0.0075322	0.41182
18	Breast_Mammary_Tissue	0.0056164	0.013224	0.41266
8	Skin_Not_Sun_Exposed_Suprapubic	0.0034692	0.0081557	0.41278
8	Nerve_Tibial	0.0047086	0.010693	0.41347
3	Cells_EBV-transformed_lymphocytes	0.002359	0.0049594	0.41373
13	Brain_Cerebellar_Hemisphere	0.0027037	0.0063661	0.41622
4	Brain_Substantia_nigra	0.0030695	0.0086969	0.41881
10	Colon_Transverse	0.0043449	0.011585	0.41924
13	Artery_Tibial	0.0043271	0.010433	0.4202
31	Esophagus_Mucosa	0.002958	0.0077869	0.42216
3	Minor_Salivary_Gland	0.003525	0.0096988	0.42264
11	Brain_Cerebellar_Hemisphere	0.0023725	0.0060739	0.42286
2	Skin_Not_Sun_Exposed_Suprapubic	0.0029148	0.0078263	0.42349
9	Prostate	0.0043928	0.012163	0.42457
15	Thyroid	0.0036105	0.0096144	0.42484
3	Skin_Sun_Exposed_Lower_leg	0.002873	0.0078599	0.42535
8	Skin_Sun_Exposed_Lower_leg	0.0029534	0.0081758	0.42621
25	Spleen	0.0028196	0.0077144	0.42689
11	Brain_Nucleus_accumbens_basal_ganglia	0.0024102	0.00754	0.42694
23	Testis	0.001799	0.0057161	0.42772
11	Minor_Salivary_Gland	0.0032178	0.0095055	0.42788
27	Brain_Cerebellum	0.0023361	0.0067311	0.43063
23	Brain_Cortex	0.0022526	0.0073122	0.43296
1	Adipose_Visceral_Omentum	0.0035509	0.011686	0.43788
1	Cells_Cultured_fibroblasts	0.0022812	0.0068204	0.438
18	Cells_EBV-transformed_lymphocytes	0.0017052	0.0051055	0.43918
15	Uterus	0.0033587	0.010811	0.43944
15	Prostate	0.0034129	0.011827	0.4396
11	Lung	0.0026709	0.0091581	0.44009
4	Kidney_Medulla	0.002522	0.0093342	0.44196
22	Esophagus_Mucosa	0.0020997	0.0076138	0.44332
31	Minor_Salivary_Gland	0.0025944	0.0098105	0.44354
28	Vagina	0.0029549	0.011019	0.44428
13	Brain_Putamen_basal_ganglia	0.0019541	0.0082519	0.44468
16	Stomach	0.0029874	0.012074	0.44587
30	Brain_Putamen_basal_ganglia	0.001793	0.0081234	0.44842
4	Kidney_Cortex	0.0019629	0.0090215	0.45076
27	Minor_Salivary_Gland	0.0022908	0.010211	0.45206
13	Testis	0.0012004	0.0058301	0.45256
6	Breast_Mammary_Tissue	0.002958	0.013096	0.45328
6	Skin_Sun_Exposed_Lower_leg	0.0016064	0.0080132	0.45889
8	Prostate	0.0024489	0.012574	0.45915
30	Skin_Sun_Exposed_Lower_leg	0.0015818	0.0079479	0.45918
22	Colon_Transverse	0.0021631	0.011587	0.45959
3	Skin_Not_Sun_Exposed_Suprapubic	0.0015327	0.0078406	0.45966
14	Liver	0.0011777	0.0064596	0.45969
2	Spleen	0.0014288	0.0074494	0.46148
32	Testis	0.00096348	0.0057837	0.46159
4	Esophagus_Gastroesophageal_Junction	0.002451	0.013044	0.462
20	Thyroid	0.001863	0.0099224	0.46225
4	Brain_Spinal_cord_cervical_c-1	0.0014822	0.0087332	0.46241
4	Small_Intestine_Terminal_Ileum	0.0016749	0.0096447	0.46241
23	Thyroid	0.0018284	0.0098966	0.46286
10	Uterus	0.0020358	0.010927	0.46359
3	Adrenal_Gland	0.0017521	0.010195	0.46455
8	Brain_Cerebellar_Hemisphere	0.0011312	0.0064466	0.46517
29	Cervix_Endocervix	0.0020108	0.01184	0.46584
16	Adipose_Subcutaneous	0.0017128	0.010887	0.4686
13	Pituitary	0.0013599	0.0092943	0.46874
4	Vagina	0.0016501	0.011093	0.46902
24	Cells_Cultured_fibroblasts	0.0011088	0.006675	0.46911
6	Nerve_Tibial	0.001627	0.01048	0.46928
21	Small_Intestine_Terminal_Ileum	0.0013514	0.0098681	0.47034
6	Testis	0.00073195	0.0057863	0.47081
23	Brain_Cerebellar_Hemisphere	0.00090344	0.0062417	0.47126
25	Skin_Not_Sun_Exposed_Suprapubic	0.0011248	0.0081047	0.47134
3	Esophagus_Mucosa	0.0010292	0.0076983	0.47245
1	Adipose_Subcutaneous	0.0014881	0.011305	0.47372
10	Thyroid	0.0012476	0.0097168	0.47417
24	Brain_Cerebellum	0.00081852	0.0064651	0.47458
7	Liver	0.00073479	0.0066309	0.47547
32	Pituitary	0.00099745	0.0092204	0.47688
5	Cervix_Ectocervix	0.0012344	0.013181	0.48096
18	Cells_Cultured_fibroblasts	0.00069417	0.0067952	0.48099
15	Nerve_Tibial	0.00094689	0.010058	0.48136
18	Adipose_Visceral_Omentum	0.0010365	0.011643	0.48173
8	Cells_Cultured_fibroblasts	0.00056011	0.0068661	0.48482
31	Brain_Cerebellar_Hemisphere	0.00044142	0.0062688	0.48601
16	Cells_EBV-transformed_lymphocytes	0.00032814	0.0049349	0.48785
11	Muscle_Skeletal	0.00038368	0.0068305	0.48816
14	Esophagus_Mucosa	0.00037854	0.0077959	0.48999
26	Kidney_Medulla	0.00032846	0.0095553	0.49259
13	Brain_Hippocampus	0.00021477	0.0083171	0.49392
16	Whole_Blood	0.00015511	0.0056575	0.49395
19	Breast_Mammary_Tissue	0.00033892	0.012663	0.49445
18	Cervix_Ectocervix	0.0003179	0.012632	0.49488
5	Prostate	0.00018288	0.012985	0.49704
25	Skin_Sun_Exposed_Lower_leg	5.3302e-05	0.0081246	0.49865
27	Brain_Cerebellar_Hemisphere	2.8635e-05	0.0065251	0.49913
15	Whole_Blood	3.1477e-06	0.0055631	0.49988
15	Cells_Cultured_fibroblasts	-2.298e-05	0.0064584	0.50066
11	Whole_Blood	-4.4358e-05	0.0055724	0.50176
10	Fallopian_Tube	-0.00010319	0.011842	0.50179
20	Testis	-5.7868e-05	0.0057311	0.50233
23	Bladder	-0.00015915	0.013421	0.50243
11	Brain_Spinal_cord_cervical_c-1	-0.00010698	0.0085845	0.50276
22	Small_Intestine_Terminal_Ileum	-0.00013474	0.0095672	0.50305
16	Artery_Aorta	-0.00025748	0.010343	0.50486
24	Cells_EBV-transformed_lymphocytes	-0.00016928	0.0050152	0.50617
19	Adipose_Subcutaneous	-0.00044757	0.010786	0.50829
12	Pancreas	-0.0002931	0.0082374	0.50849
10	Artery_Tibial	-0.00058689	0.010043	0.51132
12	Minor_Salivary_Gland	-0.00052591	0.0094604	0.51191
2	Brain_Cerebellum	-0.00041104	0.0063815	0.51294
17	Esophagus_Mucosa	-0.00053455	0.007805	0.51412
22	Cells_EBV-transformed_lymphocytes	-0.00039145	0.0049051	0.51459
27	Adrenal_Gland	-0.00081006	0.010734	0.51559
32	Stomach	-0.00090186	0.012365	0.516
31	Brain_Cerebellum	-0.000521	0.0064668	0.51618
26	Pancreas	-0.00060323	0.0086195	0.51669
13	Artery_Aorta	-0.00094799	0.010677	0.51734
10	Vagina	-0.0010107	0.011002	0.51914
11	Brain_Substantia_nigra	-0.00070736	0.0085487	0.51916
7	Kidney_Cortex	-0.00096046	0.0094059	0.52316
17	Cells_Cultured_fibroblasts	-0.00083443	0.0066923	0.52319
10	Colon_Sigmoid	-0.0016818	0.0127	0.52697
6	Pituitary	-0.0011757	0.0092246	0.52723
23	Brain_Anterior_cingulate_cortex_BA24	-0.00089471	0.0073832	0.52734
24	Ovary	-0.0014535	0.0099853	0.52861
28	Stomach	-0.0016028	0.012018	0.52924
26	Spleen	-0.0011335	0.0076172	0.52991
21	Prostate	-0.0018353	0.012331	0.53124
11	Ovary	-0.0015442	0.0096774	0.53135
21	Minor_Salivary_Gland	-0.0015328	0.0098941	0.53315
21	Vagina	-0.0018283	0.01135	0.53354
25	Liver	-0.0010349	0.0065936	0.53472
31	Lung	-0.0016196	0.0094519	0.53529
19	Adrenal_Gland	-0.0018192	0.01005	0.53734
26	Skin_Sun_Exposed_Lower_leg	-0.0014757	0.0080222	0.53774
28	Bladder	-0.0026019	0.013198	0.54026
3	Pancreas	-0.0014899	0.008445	0.542
24	Fallopian_Tube	-0.0025173	0.012111	0.54263
11	Skin_Not_Sun_Exposed_Suprapubic	-0.0016037	0.0076843	0.54306
26	Kidney_Cortex	-0.0017583	0.0092351	0.54312
10	Brain_Nucleus_accumbens_basal_ganglia	-0.0014338	0.0076076	0.54323
10	Adrenal_Gland	-0.0021141	0.010081	0.54324
13	Minor_Salivary_Gland	-0.0021542	0.0099627	0.54621
26	Skin_Not_Sun_Exposed_Suprapubic	-0.0018266	0.0080025	0.54707
19	Nerve_Tibial	-0.0024656	0.010134	0.54808
14	Vagina	-0.0026862	0.011267	0.54957
24	Prostate	-0.0029366	0.012224	0.55035
18	Vagina	-0.0028196	0.011453	0.55118
16	Minor_Salivary_Gland	-0.002351	0.0096507	0.55203
32	Prostate	-0.0031066	0.012318	0.55284
23	Brain_Frontal_Cortex_BA9	-0.0017832	0.0070475	0.55459
22	Thyroid	-0.002669	0.0097187	0.55511
18	Minor_Salivary_Gland	-0.0025804	0.0099844	0.55518
13	Brain_Hypothalamus	-0.0021	0.00845	0.55737
23	Whole_Blood	-0.0015375	0.0057263	0.55904
6	Adipose_Subcutaneous	-0.0035043	0.011154	0.56251
11	Skin_Sun_Exposed_Lower_leg	-0.0023633	0.0077032	0.56277
32	Adrenal_Gland	-0.0032499	0.010389	0.56434
20	Pancreas	-0.0023238	0.0085275	0.56471
15	Vagina	-0.0033991	0.010886	0.5648
11	Adrenal_Gland	-0.0032048	0.0099916	0.56595
14	Colon_Transverse	-0.0036634	0.011864	0.56664
6	Spleen	-0.0025599	0.0076086	0.56736
28	Kidney_Medulla	-0.0029268	0.0092722	0.56772
12	Brain_Spinal_cord_cervical_c-1	-0.0026539	0.0085437	0.56856
6	Skin_Not_Sun_Exposed_Suprapubic	-0.0027074	0.0079935	0.56966
30	Breast_Mammary_Tissue	-0.0044009	0.012989	0.56988
9	Pituitary	-0.0029967	0.0091046	0.57002
2	Pancreas	-0.0025238	0.0084296	0.57103
25	Whole_Blood	-0.0019078	0.0058772	0.57126
20	Liver	-0.0021149	0.006441	0.57233
31	Stomach	-0.0040993	0.012274	0.57288
16	Lung	-0.0033318	0.009298	0.57346
4	Esophagus_Mucosa	-0.0027697	0.0076755	0.57399
16	Artery_Tibial	-0.003955	0.010106	0.57535
30	Brain_Hypothalamus	-0.0027238	0.0083183	0.5754
30	Minor_Salivary_Gland	-0.0034782	0.0098075	0.57551
2	Colon_Transverse	-0.0041015	0.011694	0.57559
15	Cells_EBV-transformed_lymphocytes	-0.0020337	0.0048524	0.57614
7	Cervix_Ectocervix	-0.0048844	0.012755	0.57739
19	Brain_Spinal_cord_cervical_c-1	-0.0030506	0.0086346	0.57787
30	Skin_Not_Sun_Exposed_Suprapubic	-0.0030496	0.0079284	0.57899
19	Whole_Blood	-0.002031	0.0056049	0.57945
23	Cervix_Endocervix	-0.0047385	0.011788	0.5804
18	Adipose_Subcutaneous	-0.0046474	0.011263	0.58185
24	Breast_Mammary_Tissue	-0.0051995	0.01299	0.58239
30	Testis	-0.0021272	0.0057392	0.58495
19	Pancreas	-0.0029917	0.008325	0.58506
12	Thyroid	-0.0041154	0.0095848	0.58577
11	Adipose_Visceral_Omentum	-0.0046812	0.011085	0.58601
27	Liver	-0.0026295	0.0067159	0.58605
5	Fallopian_Tube	-0.0055388	0.012865	0.58775
31	Cells_Cultured_fibroblasts	-0.003174	0.0066768	0.58776
19	Colon_Transverse	-0.0048241	0.011549	0.5898
2	Brain_Cerebellar_Hemisphere	-0.0028491	0.0061862	0.59073
8	Vagina	-0.0051629	0.011573	0.59216
17	Pancreas	-0.0033421	0.0085621	0.59227
11	Nerve_Tibial	-0.0047829	0.010075	0.59317
4	Skin_Sun_Exposed_Lower_leg	-0.0036657	0.0078367	0.59518
12	Kidney_Medulla	-0.0041021	0.0091317	0.59591
9	Whole_Blood	-0.0025372	0.0057212	0.59691
24	Cervix_Endocervix	-0.0058192	0.011836	0.598
18	Esophagus_Mucosa	-0.0038447	0.0079249	0.59902
15	Small_Intestine_Terminal_Ileum	-0.004402	0.0094645	0.59976
21	Adrenal_Gland	-0.0051214	0.0104	0.60063
11	Uterus	-0.0057226	0.010829	0.60226
11	Esophagus_Gastroesophageal_Junction	-0.0065738	0.012822	0.60269
11	Vagina	-0.0054549	0.010904	0.60311
24	Minor_Salivary_Gland	-0.0047772	0.0098079	0.60316
7	Spleen	-0.0040881	0.0077581	0.60477
23	Brain_Nucleus_accumbens_basal_ganglia	-0.0036412	0.0077483	0.60671
29	Bladder	-0.0071203	0.013481	0.60673
13	Brain_Substantia_nigra	-0.0041953	0.0089599	0.60714
10	Nerve_Tibial	-0.0056757	0.010165	0.60919
23	Brain_Caudate_basal_ganglia	-0.0038453	0.0080255	0.60921
1	Breast_Mammary_Tissue	-0.0071619	0.013273	0.61042
15	Minor_Salivary_Gland	-0.0049768	0.0094895	0.61088
12	Heart_Left_Ventricle	-0.0042238	0.0089452	0.61134
10	Brain_Cortex	-0.003734	0.0071794	0.6122
23	Brain_Amygdala	-0.003948	0.0080066	0.61383
10	Whole_Blood	-0.0029525	0.0056223	0.6143
25	Testis	-0.0029716	0.0058668	0.61532
12	Kidney_Cortex	-0.0046379	0.0088257	0.61749
12	Small_Intestine_Terminal_Ileum	-0.0052208	0.0094354	0.61816
4	Brain_Hippocampus	-0.0041188	0.0080729	0.61835
11	Kidney_Medulla	-0.0051417	0.0091752	0.619
27	Cells_Cultured_fibroblasts	-0.0045371	0.0069497	0.61966
10	Esophagus_Muscularis	-0.0075735	0.012533	0.62027
28	Pancreas	-0.004311	0.0083641	0.62102
19	Stomach	-0.0067488	0.011961	0.62185
11	Fallopian_Tube	-0.0071801	0.011737	0.62365
19	Minor_Salivary_Gland	-0.0056525	0.009561	0.62455
16	Vagina	-0.0067323	0.011071	0.62467
22	Prostate	-0.007219	0.011955	0.62477
4	Thyroid	-0.0061784	0.0097974	0.62485
21	Cells_EBV-transformed_lymphocytes	-0.0035189	0.0050593	0.62502
12	Esophagus_Mucosa	-0.004654	0.007509	0.62567
27	Skin_Sun_Exposed_Lower_leg	-0.0051904	0.0082753	0.62665
13	Brain_Amygdala	-0.0045495	0.0081662	0.62812
22	Kidney_Medulla	-0.0056533	0.0092592	0.62929
8	Spleen	-0.0051261	0.007763	0.63042
4	Skin_Not_Sun_Exposed_Suprapubic	-0.0050369	0.0078174	0.63075
11	Kidney_Cortex	-0.0052251	0.0088678	0.63124
30	Artery_Coronary	-0.008178	0.01222	0.63156
15	Brain_Caudate_basal_ganglia	-0.0046273	0.0077967	0.63436
17	Pituitary	-0.0058784	0.0091736	0.63439
22	Ovary	-0.006811	0.0097659	0.63453
10	Cervix_Ectocervix	-0.0081849	0.012133	0.63455
15	Cervix_Endocervix	-0.0078284	0.011451	0.63498
17	Spleen	-0.0052648	0.0075665	0.63715
5	Pituitary	-0.006441	0.0097198	0.63879
10	Brain_Frontal_Cortex_BA9	-0.0045516	0.0069195	0.63939
30	Liver	-0.0041729	0.0064501	0.64028
15	Brain_Substantia_nigra	-0.0053144	0.0085344	0.64116
2	Minor_Salivary_Gland	-0.0065356	0.0096811	0.6415
21	Testis	-0.0036404	0.0057899	0.64206
10	Artery_Coronary	-0.0086767	0.01195	0.64227
27	Skin_Not_Sun_Exposed_Suprapubic	-0.0058316	0.008255	0.64283
7	Pituitary	-0.0064814	0.0094058	0.64408
13	Brain_Cortex	-0.0050329	0.0074579	0.64426
15	Brain_Nucleus_accumbens_basal_ganglia	-0.0048372	0.0075274	0.64439
4	Cervix_Ectocervix	-0.0089538	0.012234	0.64548
4	Liver	-0.0042817	0.0063599	0.64573
30	Adipose_Visceral_Omentum	-0.0083596	0.011437	0.64658
26	Adrenal_Gland	-0.0076277	0.010405	0.64787
17	Adrenal_Gland	-0.0076448	0.010336	0.64913
10	Brain_Caudate_basal_ganglia	-0.0052595	0.0078797	0.65034
18	Liver	-0.0045738	0.0065665	0.65052
13	Brain_Spinal_cord_cervical_c-1	-0.0062811	0.0089973	0.65105
13	Lung	-0.0072247	0.0095985	0.65137
31	Adipose_Subcutaneous	-0.0085984	0.011067	0.65139
23	Brain_Putamen_basal_ganglia	-0.0053851	0.0080907	0.65211
4	Brain_Nucleus_accumbens_basal_ganglia	-0.005245	0.0076707	0.65319
13	Adipose_Visceral_Omentum	-0.0089099	0.011618	0.65344
24	Stomach	-0.008828	0.01227	0.65386
13	Breast_Mammary_Tissue	-0.010086	0.013195	0.65439
5	Pancreas	-0.0061114	0.0090718	0.65645
28	Esophagus_Gastroesophageal_Junction	-0.010298	0.012957	0.65671
5	Kidney_Medulla	-0.0076043	0.010057	0.6586
10	Esophagus_Mucosa	-0.0061155	0.0076124	0.66104
12	Cells_EBV-transformed_lymphocytes	-0.0043868	0.0048375	0.66112
2	Nerve_Tibial	-0.0089152	0.010261	0.6669
17	Liver	-0.0050708	0.0064671	0.66835
23	Brain_Hippocampus	-0.0060264	0.0081545	0.66866
17	Kidney_Medulla	-0.0077038	0.0094916	0.66953
6	Small_Intestine_Terminal_Ileum	-0.0079643	0.0098619	0.6696
2	Esophagus_Mucosa	-0.0065538	0.0076842	0.67036
27	Kidney_Cortex	-0.0074062	0.0095264	0.67082
16	Adipose_Visceral_Omentum	-0.00973	0.011254	0.67179
5	Cervix_Endocervix	-0.011162	0.012573	0.67297
24	Pituitary	-0.0077815	0.0091499	0.67577
18	Kidney_Medulla	-0.0081448	0.0096375	0.67606
15	Brain_Putamen_basal_ganglia	-0.0061371	0.00786	0.67677
12	Pituitary	-0.0075564	0.0088257	0.67687
23	Adrenal_Gland	-0.0091378	0.010268	0.67754
21	Skin_Sun_Exposed_Lower_leg	-0.0071945	0.0080181	0.67798
12	Adrenal_Gland	-0.0089083	0.0099441	0.67863
7	Small_Intestine_Terminal_Ileum	-0.0085964	0.010056	0.67885
5	Lung	-0.0090435	0.010038	0.67926
12	Adipose_Visceral_Omentum	-0.010064	0.011032	0.6806
24	Vagina	-0.010123	0.011251	0.68087
10	Pituitary	-0.0078652	0.0089472	0.68126
7	Esophagus_Mucosa	-0.0073186	0.0080025	0.68182
28	Colon_Transverse	-0.010239	0.011603	0.68425
21	Thyroid	-0.0095439	0.010024	0.68456
13	Spleen	-0.0074061	0.0076661	0.68693
21	Colon_Transverse	-0.010748	0.011951	0.68749
24	Lung	-0.0090492	0.0094494	0.68968
11	Brain_Hypothalamus	-0.0068808	0.0080621	0.6899
30	Stomach	-0.011068	0.01227	0.69012
24	Brain_Frontal_Cortex_BA9	-0.0065347	0.0070762	0.6918
30	Cells_Cultured_fibroblasts	-0.0072035	0.0066747	0.6927
12	Brain_Substantia_nigra	-0.0074002	0.0085081	0.69323
29	Cervix_Ectocervix	-0.012333	0.012413	0.69376
1	Brain_Nucleus_accumbens_basal_ganglia	-0.0069932	0.0079493	0.69386
15	Testis	-0.0048923	0.0055531	0.69498
28	Brain_Caudate_basal_ganglia	-0.0070263	0.0078923	0.69678
8	Ovary	-0.01082	0.010271	0.69826
15	Colon_Transverse	-0.010963	0.011462	0.6984
1	Skin_Sun_Exposed_Lower_leg	-0.0082329	0.0081213	0.69918
31	Pituitary	-0.0089568	0.0091523	0.70007
4	Pancreas	-0.0074341	0.00842	0.70121
1	Small_Intestine_Terminal_Ileum	-0.0097244	0.009995	0.70147
20	Cells_EBV-transformed_lymphocytes	-0.0058059	0.0050079	0.70237
8	Adrenal_Gland	-0.010945	0.010604	0.70348
13	Thyroid	-0.010707	0.010094	0.70378
32	Pancreas	-0.0078155	0.0086057	0.70643
1	Esophagus_Mucosa	-0.0083673	0.0079543	0.70671
10	Brain_Putamen_basal_ganglia	-0.0073746	0.0079437	0.70725
1	Brain_Spinal_cord_cervical_c-1	-0.0089011	0.0090504	0.70776
30	Nerve_Tibial	-0.011514	0.010395	0.70883
32	Whole_Blood	-0.0058013	0.0057939	0.7102
4	Artery_Coronary	-0.013348	0.012049	0.71096
24	Small_Intestine_Terminal_Ileum	-0.010016	0.009782	0.71102
4	Artery_Tibial	-0.011607	0.010126	0.71108
16	Brain_Cortex	-0.0073567	0.0072243	0.71162
27	Adipose_Visceral_Omentum	-0.012998	0.011908	0.71283
16	Cervix_Ectocervix	-0.013669	0.012209	0.71593
12	Brain_Hippocampus	-0.0076447	0.0078976	0.71612
24	Brain_Cortex	-0.0077354	0.007342	0.71819
28	Kidney_Cortex	-0.0092069	0.0089615	0.7205
6	Minor_Salivary_Gland	-0.010769	0.0098879	0.72065
10	Brain_Anterior_cingulate_cortex_BA24	-0.0075432	0.0072491	0.72201
8	Small_Intestine_Terminal_Ileum	-0.011021	0.010062	0.72412
1	Kidney_Medulla	-0.010777	0.0096732	0.72644
1	Brain_Caudate_basal_ganglia	-0.0085832	0.0082336	0.72682
10	Adipose_Subcutaneous	-0.013078	0.010819	0.72753
12	Whole_Blood	-0.0061724	0.0055459	0.73097
24	Adrenal_Gland	-0.012301	0.010309	0.73165
1	Brain_Hypothalamus	-0.0090507	0.0084998	0.7318
11	Pituitary	-0.010245	0.0088677	0.73214
23	Liver	-0.0071705	0.0064242	0.73228
24	Cervix_Ectocervix	-0.015143	0.012408	0.7331
29	Ovary	-0.012613	0.0099892	0.73322
21	Skin_Not_Sun_Exposed_Suprapubic	-0.0096209	0.0079984	0.73344
19	Thyroid	-0.011965	0.0096867	0.73347
5	Esophagus_Mucosa	-0.0099876	0.0082696	0.7338
19	Adipose_Visceral_Omentum	-0.013579	0.011149	0.73457
15	Brain_Hippocampus	-0.0084218	0.007922	0.73483
23	Kidney_Cortex	-0.010142	0.0091127	0.73663
23	Kidney_Medulla	-0.011054	0.0094286	0.73682
10	Small_Intestine_Terminal_Ileum	-0.011218	0.0095653	0.73802
6	Thyroid	-0.012654	0.010018	0.73809
10	Esophagus_Gastroesophageal_Junction	-0.016258	0.012936	0.73829
15	Brain_Amygdala	-0.0085532	0.0077783	0.7406
14	Spleen	-0.0097057	0.0075577	0.74137
4	Brain_Frontal_Cortex_BA9	-0.0084	0.0069768	0.74316
27	Vagina	-0.014759	0.011714	0.74484
1	Skin_Not_Sun_Exposed_Suprapubic	-0.010315	0.0081013	0.74529
4	Brain_Cortex	-0.0087167	0.0072389	0.74537
17	Small_Intestine_Terminal_Ileum	-0.011919	0.0098072	0.74548
28	Esophagus_Muscularis	-0.016432	0.012553	0.74643
1	Minor_Salivary_Gland	-0.012434	0.010021	0.74736
7	Vagina	-0.014766	0.011566	0.74765
27	Kidney_Medulla	-0.012263	0.0098566	0.74931
11	Bladder	-0.017134	0.01306	0.74941
22	Spleen	-0.0099519	0.0073811	0.75171
1	Brain_Putamen_basal_ganglia	-0.0096216	0.0083005	0.75205
7	Skin_Sun_Exposed_Lower_leg	-0.010808	0.0081705	0.75212
6	Cells_EBV-transformed_lymphocytes	-0.0075349	0.0050561	0.75265
23	Stomach	-0.015193	0.01222	0.75297
29	Thyroid	-0.013489	0.0099408	0.75325
14	Small_Intestine_Terminal_Ileum	-0.012348	0.0097959	0.7533
15	Ovary	-0.013496	0.0096611	0.75452
2	Small_Intestine_Terminal_Ileum	-0.01225	0.0096555	0.75469
11	Spleen	-0.010003	0.0073142	0.75478
3	Brain_Spinal_cord_cervical_c-1	-0.010869	0.0087589	0.7549
19	Testis	-0.0067072	0.0055949	0.75615
5	Brain_Cortex	-0.0098911	0.0077992	0.7565
4	Brain_Anterior_cingulate_cortex_BA24	-0.0089921	0.0073092	0.75684
13	Skin_Not_Sun_Exposed_Suprapubic	-0.010839	0.0080538	0.75719
5	Vagina	-0.015975	0.011952	0.75754
4	Brain_Caudate_basal_ganglia	-0.0096065	0.007945	0.75794
11	Cervix_Endocervix	-0.01591	0.011471	0.75807
14	Brain_Cerebellum	-0.0090547	0.0064742	0.75936
31	Cells_EBV-transformed_lymphocytes	-0.007783	0.0050165	0.76143
10	Cervix_Endocervix	-0.016365	0.011573	0.76231
10	Brain_Spinal_cord_cervical_c-1	-0.011156	0.0086612	0.76307
16	Esophagus_Mucosa	-0.010734	0.00766	0.7656
5	Spleen	-0.011585	0.0080169	0.7669
10	Brain_Hippocampus	-0.0099126	0.0080064	0.76754
2	Whole_Blood	-0.0075024	0.0056753	0.76773
5	Skin_Sun_Exposed_Lower_leg	-0.012008	0.0084432	0.76802
13	Skin_Sun_Exposed_Lower_leg	-0.011528	0.0080736	0.76892
21	Pancreas	-0.010696	0.0086149	0.77106
29	Cells_Cultured_fibroblasts	-0.010662	0.0066776	0.77183
31	Brain_Nucleus_accumbens_basal_ganglia	-0.010066	0.0077819	0.77193
15	Brain_Hypothalamus	-0.010395	0.0080486	0.77335
19	Brain_Substantia_nigra	-0.011114	0.0085985	0.77353
30	Cervix_Endocervix	-0.017682	0.011835	0.77462
28	Minor_Salivary_Gland	-0.013494	0.0096058	0.77466
3	Muscle_Skeletal	-0.0099616	0.0069693	0.77505
6	Kidney_Medulla	-0.013449	0.0095443	0.77683
12	Spleen	-0.010997	0.0072795	0.77691
28	Brain_Putamen_basal_ganglia	-0.010366	0.0079563	0.77797
24	Brain_Anterior_cingulate_cortex_BA24	-0.010039	0.0074132	0.77824
21	Kidney_Cortex	-0.012456	0.0092303	0.77861
22	Testis	-0.0074631	0.0056133	0.77925
11	Adipose_Subcutaneous	-0.016516	0.010723	0.77975
4	Brain_Amygdala	-0.010492	0.0079263	0.78131
28	Colon_Sigmoid	-0.019441	0.01272	0.78254
12	Liver	-0.0087692	0.0062218	0.78306
31	Brain_Cortex	-0.010507	0.0073439	0.78353
18	Kidney_Cortex	-0.012864	0.0093144	0.78392
7	Colon_Transverse	-0.017708	0.012178	0.7853
5	Cells_EBV-transformed_lymphocytes	-0.0092236	0.0053275	0.7862
23	Brain_Hypothalamus	-0.011336	0.0082847	0.78654
31	Brain_Frontal_Cortex_BA9	-0.01038	0.007078	0.78684
24	Skin_Sun_Exposed_Lower_leg	-0.012315	0.0079481	0.78754
11	Cervix_Ectocervix	-0.018847	0.012025	0.78787
30	Bladder	-0.021106	0.013474	0.78903
17	Brain_Cerebellum	-0.010367	0.0064816	0.78971
24	Brain_Amygdala	-0.011064	0.0080391	0.79031
26	Cells_EBV-transformed_lymphocytes	-0.0089279	0.0050618	0.79051
11	Colon_Sigmoid	-0.01992	0.012587	0.7906
4	Brain_Putamen_basal_ganglia	-0.011027	0.0080095	0.79069
1	Kidney_Cortex	-0.013302	0.009349	0.79082
18	Pancreas	-0.011794	0.0086935	0.79136
10	Brain_Hypothalamus	-0.011423	0.0081343	0.79258
1	Brain_Cortex	-0.011168	0.0075018	0.79273
24	Thyroid	-0.016126	0.0099368	0.7936
24	Brain_Caudate_basal_ganglia	-0.011429	0.0080581	0.7941
24	Brain_Nucleus_accumbens_basal_ganglia	-0.011103	0.0077798	0.79453
15	Pituitary	-0.013583	0.0088528	0.7946
1	Pancreas	-0.012182	0.0087258	0.79806
11	Colon_Transverse	-0.017636	0.011481	0.79809
28	Liver	-0.009506	0.0063175	0.79827
10	Brain_Substantia_nigra	-0.012414	0.0086252	0.79834
24	Esophagus_Mucosa	-0.012611	0.0077847	0.79883
25	Pancreas	-0.012369	0.0087293	0.80155
3	Prostate	-0.019471	0.012088	0.8019
16	Brain_Frontal_Cortex_BA9	-0.010921	0.0069627	0.80257
4	Lung	-0.015373	0.0093166	0.80312
15	Brain_Spinal_cord_cervical_c-1	-0.013147	0.0085699	0.80317
23	Pancreas	-0.01224	0.0085051	0.80523
1	Brain_Amygdala	-0.012063	0.0082142	0.80555
29	Prostate	-0.020012	0.012229	0.80565
4	Artery_Aorta	-0.018297	0.010363	0.80642
18	Skin_Sun_Exposed_Lower_leg	-0.0136	0.0080911	0.80663
9	Cells_Cultured_fibroblasts	-0.012349	0.0066418	0.80715
30	Lung	-0.015921	0.0094488	0.80808
24	Brain_Putamen_basal_ganglia	-0.012184	0.0081235	0.81087
15	Adrenal_Gland	-0.016977	0.0099746	0.81092
30	Cells_EBV-transformed_lymphocytes	-0.0097039	0.0050149	0.81237
12	Brain_Amygdala	-0.011729	0.0077543	0.81258
24	Pancreas	-0.012742	0.0085398	0.81383
24	Skin_Not_Sun_Exposed_Suprapubic	-0.013669	0.0079286	0.81415
28	Prostate	-0.020321	0.011972	0.81434
6	Esophagus_Mucosa	-0.013615	0.0078482	0.8151
16	Cells_Cultured_fibroblasts	-0.012641	0.0065679	0.81538
21	Kidney_Medulla	-0.015905	0.0095502	0.81595
4	Cells_Cultured_fibroblasts	-0.012732	0.0065812	0.81663
29	Liver	-0.010497	0.0064529	0.81679
8	Whole_Blood	-0.0096715	0.0059141	0.8172
26	Liver	-0.010705	0.0065103	0.81938
9	Brain_Spinal_cord_cervical_c-1	-0.014532	0.0088135	0.82038
14	Skin_Sun_Exposed_Lower_leg	-0.014295	0.0079594	0.82247
31	Brain_Anterior_cingulate_cortex_BA24	-0.01216	0.0074151	0.82329
13	Esophagus_Mucosa	-0.01424	0.0079075	0.82406
3	Brain_Substantia_nigra	-0.014109	0.0087224	0.82619
14	Brain_Cerebellar_Hemisphere	-0.011833	0.006276	0.82621
30	Esophagus_Mucosa	-0.014147	0.0077843	0.82626
8	Brain_Cortex	-0.013044	0.007552	0.8281
18	Skin_Not_Sun_Exposed_Suprapubic	-0.014876	0.0080712	0.83021
4	Nerve_Tibial	-0.019716	0.010249	0.83024
10	Brain_Amygdala	-0.012842	0.007861	0.83108
15	Brain_Anterior_cingulate_cortex_BA24	-0.012186	0.0071725	0.83182
8	Esophagus_Mucosa	-0.014918	0.0080074	0.83225
14	Cells_EBV-transformed_lymphocytes	-0.010566	0.0050222	0.83247
5	Kidney_Cortex	-0.016478	0.0097196	0.83254
9	Esophagus_Mucosa	-0.014474	0.007746	0.83296
23	Brain_Substantia_nigra	-0.014638	0.0087846	0.83337
13	Brain_Anterior_cingulate_cortex_BA24	-0.012892	0.0075302	0.83367
9	Vagina	-0.020756	0.011195	0.83367
18	Brain_Nucleus_accumbens_basal_ganglia	-0.013414	0.0079197	0.83543
1	Brain_Frontal_Cortex_BA9	-0.013013	0.0072301	0.83555
11	Small_Intestine_Terminal_Ileum	-0.017058	0.0094802	0.83588
30	Artery_Aorta	-0.021095	0.01051	0.83721
5	Cells_Cultured_fibroblasts	-0.014972	0.0070906	0.83772
13	Brain_Frontal_Cortex_BA9	-0.013126	0.0071877	0.83906
3	Pituitary	-0.016751	0.0090479	0.83951
17	Brain_Cerebellar_Hemisphere	-0.012541	0.0062832	0.83997
24	Brain_Hippocampus	-0.01385	0.0081876	0.84096
3	Liver	-0.011485	0.0063785	0.84128
11	Breast_Mammary_Tissue	-0.024386	0.012589	0.84295
23	Small_Intestine_Terminal_Ileum	-0.018051	0.009742	0.84297
4	Adipose_Visceral_Omentum	-0.022172	0.011276	0.84417
12	Brain_Cerebellar_Hemisphere	-0.012296	0.0060449	0.84455
3	Kidney_Medulla	-0.017596	0.0093616	0.84513
29	Whole_Blood	-0.01057	0.0057518	0.84535
28	Brain_Nucleus_accumbens_basal_ganglia	-0.013457	0.0076195	0.84554
1	Brain_Substantia_nigra	-0.015866	0.0090125	0.84666
30	Brain_Substantia_nigra	-0.015531	0.0088201	0.84672
13	Stomach	-0.023354	0.012464	0.84866
22	Brain_Spinal_cord_cervical_c-1	-0.016135	0.0086627	0.84982
32	Kidney_Medulla	-0.018295	0.0095397	0.84999
2	Brain_Putamen_basal_ganglia	-0.014157	0.0080185	0.85018
23	Colon_Transverse	-0.022525	0.011798	0.85026
21	Esophagus_Mucosa	-0.015854	0.007853	0.85168
30	Kidney_Medulla	-0.018379	0.0094664	0.85295
2	Brain_Caudate_basal_ganglia	-0.014477	0.0079538	0.85389
10	Breast_Mammary_Tissue	-0.025744	0.012702	0.85389
10	Prostate	-0.023917	0.011953	0.85404
1	Brain_Anterior_cingulate_cortex_BA24	-0.014137	0.0075746	0.85455
9	Cells_EBV-transformed_lymphocytes	-0.011516	0.0049902	0.85484
31	Brain_Putamen_basal_ganglia	-0.014635	0.0081256	0.85498
21	Brain_Cerebellum	-0.013713	0.0065217	0.85514
1	Adrenal_Gland	-0.02169	0.010534	0.85683
10	Minor_Salivary_Gland	-0.019112	0.0095903	0.8577
25	Nerve_Tibial	-0.022918	0.010626	0.85788
3	Testis	-0.010536	0.0056754	0.85873
1	Brain_Hippocampus	-0.015278	0.0083659	0.85946
6	Whole_Blood	-0.011295	0.0057964	0.8595
3	Brain_Cortex	-0.014352	0.0072601	0.8607
3	Brain_Cerebellum	-0.013869	0.0063929	0.86267
2	Adrenal_Gland	-0.021615	0.010176	0.8643
23	Cervix_Ectocervix	-0.026733	0.012357	0.86497
24	Kidney_Medulla	-0.019515	0.0094668	0.86736
18	Spleen	-0.016984	0.0076825	0.86753
21	Liver	-0.013078	0.0065069	0.86777
5	Skin_Not_Sun_Exposed_Suprapubic	-0.01817	0.0084223	0.86817
28	Thyroid	-0.021679	0.009732	0.86953
9	Skin_Sun_Exposed_Lower_leg	-0.017269	0.0079086	0.86959
14	Testis	-0.011182	0.0057474	0.86997
18	Whole_Blood	-0.012014	0.0058529	0.87194
9	Skin_Not_Sun_Exposed_Suprapubic	-0.017303	0.0078892	0.87211
16	Liver	-0.013011	0.0063468	0.87249
19	Brain_Cerebellar_Hemisphere	-0.014004	0.0061092	0.87325
2	Brain_Nucleus_accumbens_basal_ganglia	-0.015239	0.007679	0.87354
15	Liver	-0.012876	0.0062408	0.874
31	Brain_Caudate_basal_ganglia	-0.016095	0.0080601	0.87606
21	Brain_Cerebellar_Hemisphere	-0.014667	0.006322	0.8761
16	Brain_Caudate_basal_ganglia	-0.015836	0.0079288	0.87611
28	Brain_Cortex	-0.015222	0.0071906	0.87703
24	Spleen	-0.017394	0.0075467	0.87743
16	Brain_Hippocampus	-0.015896	0.0080563	0.87792
12	Brain_Cerebellum	-0.014447	0.0062357	0.87831
16	Brain_Spinal_cord_cervical_c-1	-0.018316	0.0087153	0.8787
19	Brain_Cerebellum	-0.014704	0.0063021	0.87997
16	Brain_Hypothalamus	-0.016572	0.0081851	0.88012
32	Brain_Spinal_cord_cervical_c-1	-0.018874	0.0089254	0.88016
16	Brain_Anterior_cingulate_cortex_BA24	-0.015237	0.0072943	0.88141
7	Skin_Not_Sun_Exposed_Suprapubic	-0.018594	0.0081502	0.88142
15	Brain_Cortex	-0.015355	0.0071034	0.88194
19	Brain_Amygdala	-0.015826	0.0078366	0.88196
16	Kidney_Medulla	-0.020429	0.0093151	0.88203
4	Adipose_Subcutaneous	-0.025856	0.010908	0.88239
3	Brain_Frontal_Cortex_BA9	-0.015352	0.0069972	0.883
10	Spleen	-0.017449	0.0073795	0.88342
1	Thyroid	-0.023991	0.010153	0.88346
27	Brain_Nucleus_accumbens_basal_ganglia	-0.016812	0.0080997	0.88411
1	Whole_Blood	-0.012817	0.0058746	0.8863
8	Brain_Frontal_Cortex_BA9	-0.016254	0.0072785	0.88712
26	Pituitary	-0.020897	0.0092347	0.88743
3	Brain_Anterior_cingulate_cortex_BA24	-0.015734	0.0073306	0.88773
27	Brain_Caudate_basal_ganglia	-0.017681	0.0083894	0.88868
19	Brain_Hypothalamus	-0.017041	0.0081089	0.88881
31	Brain_Hypothalamus	-0.017537	0.0083205	0.88948
12	Brain_Anterior_cingulate_cortex_BA24	-0.015511	0.0071504	0.89019
30	Whole_Blood	-0.012776	0.0057492	0.89055
25	Cells_EBV-transformed_lymphocytes	-0.013789	0.0051263	0.89112
5	Brain_Frontal_Cortex_BA9	-0.017147	0.0075166	0.89203
31	Brain_Amygdala	-0.017124	0.008041	0.89425
27	Brain_Hippocampus	-0.018114	0.0085244	0.89512
28	Brain_Frontal_Cortex_BA9	-0.016036	0.0069302	0.89529
16	Brain_Putamen_basal_ganglia	-0.017137	0.0079932	0.89607
16	Brain_Nucleus_accumbens_basal_ganglia	-0.016816	0.0076549	0.89718
6	Brain_Cortex	-0.017124	0.0074016	0.89761
14	Skin_Not_Sun_Exposed_Suprapubic	-0.019453	0.0079397	0.89787
5	Brain_Anterior_cingulate_cortex_BA24	-0.017723	0.0078747	0.89859
31	Brain_Spinal_cord_cervical_c-1	-0.020471	0.0088595	0.90057
23	Cells_EBV-transformed_lymphocytes	-0.014054	0.0049946	0.90136
18	Brain_Frontal_Cortex_BA9	-0.017178	0.0072032	0.90209
7	Nerve_Tibial	-0.027855	0.010686	0.9022
28	Brain_Hippocampus	-0.017592	0.0080189	0.90232
28	Pituitary	-0.021749	0.0089611	0.90337
24	Liver	-0.015154	0.0064501	0.90396
7	Brain_Substantia_nigra	-0.020385	0.009067	0.90412
24	Brain_Spinal_cord_cervical_c-1	-0.020843	0.0088571	0.90464
16	Brain_Amygdala	-0.017658	0.0079101	0.90485
13	Adipose_Subcutaneous	-0.029393	0.011238	0.90487
3	Brain_Hippocampus	-0.017976	0.0080964	0.90498
31	Adipose_Visceral_Omentum	-0.029149	0.01144	0.90508
23	Brain_Spinal_cord_cervical_c-1	-0.020849	0.0088211	0.90561
5	Minor_Salivary_Gland	-0.025572	0.010418	0.90623
28	Brain_Spinal_cord_cervical_c-1	-0.020698	0.0086748	0.90769
2	Brain_Spinal_cord_cervical_c-1	-0.020863	0.0087426	0.90772
17	Kidney_Cortex	-0.02143	0.0091731	0.90802
12	Brain_Cortex	-0.017204	0.0070815	0.90849
12	Brain_Putamen_basal_ganglia	-0.017777	0.0078355	0.90871
8	Brain_Putamen_basal_ganglia	-0.019013	0.0083558	0.90934
12	Brain_Frontal_Cortex_BA9	-0.016861	0.0068251	0.90989
18	Brain_Caudate_basal_ganglia	-0.019047	0.0082028	0.91046
9	Minor_Salivary_Gland	-0.024469	0.0097588	0.91089
23	Cells_Cultured_fibroblasts	-0.019206	0.0066475	0.91116
18	Brain_Anterior_cingulate_cortex_BA24	-0.018039	0.0075463	0.91191
15	Brain_Frontal_Cortex_BA9	-0.017154	0.0068462	0.91295
3	Brain_Amygdala	-0.018494	0.0079494	0.91387
8	Brain_Spinal_cord_cervical_c-1	-0.022419	0.0091106	0.91438
4	Adrenal_Gland	-0.026898	0.010164	0.91469
24	Brain_Hypothalamus	-0.019748	0.0083182	0.91597
27	Brain_Hypothalamus	-0.020582	0.0086605	0.91619
31	Liver	-0.016227	0.0064518	0.91871
18	Brain_Hypothalamus	-0.020369	0.0084679	0.91874
8	Brain_Caudate_basal_ganglia	-0.020091	0.0082884	0.91964
27	Brain_Putamen_basal_ganglia	-0.020193	0.0084575	0.91964
18	Testis	-0.014234	0.0058424	0.92078
3	Brain_Cerebellar_Hemisphere	-0.017627	0.0061971	0.92175
28	Brain_Amygdala	-0.019061	0.0078733	0.92226
10	Adipose_Visceral_Omentum	-0.031099	0.011183	0.92376
2	Cells_EBV-transformed_lymphocytes	-0.015457	0.0049501	0.92376
8	Cells_EBV-transformed_lymphocytes	-0.016171	0.0051584	0.92455
26	Brain_Cerebellum	-0.018639	0.0065248	0.92484
30	Thyroid	-0.028378	0.0099359	0.92525
8	Brain_Nucleus_accumbens_basal_ganglia	-0.020143	0.0080021	0.9265
31	Brain_Hippocampus	-0.020125	0.0081895	0.92654
12	Brain_Caudate_basal_ganglia	-0.019515	0.0077722	0.92688
32	Brain_Amygdala	-0.020134	0.0081007	0.92761
30	Prostate	-0.033953	0.012223	0.92828
5	Brain_Hippocampus	-0.021561	0.0086972	0.92829
28	Brain_Cerebellum	-0.018463	0.0063315	0.92899
5	Brain_Caudate_basal_ganglia	-0.021778	0.0085596	0.92953
2	Brain_Anterior_cingulate_cortex_BA24	-0.01909	0.007317	0.93007
31	Kidney_Medulla	-0.025989	0.009469	0.93099
15	Kidney_Medulla	-0.025145	0.0091593	0.93104
13	Pancreas	-0.021603	0.0086742	0.93175
12	Brain_Hypothalamus	-0.020588	0.0080234	0.93187
28	Brain_Cerebellar_Hemisphere	-0.018378	0.0061377	0.9321
28	Brain_Anterior_cingulate_cortex_BA24	-0.019144	0.0072603	0.93216
30	Brain_Spinal_cord_cervical_c-1	-0.023791	0.0088566	0.93235
23	Minor_Salivary_Gland	-0.027272	0.0097674	0.93308
3	Brain_Caudate_basal_ganglia	-0.020725	0.0079681	0.93384
10	Stomach	-0.032834	0.011998	0.93388
30	Colon_Transverse	-0.032824	0.011846	0.93396
3	Brain_Hypothalamus	-0.021341	0.0082256	0.93402
8	Brain_Anterior_cingulate_cortex_BA24	-0.020319	0.007625	0.93421
29	Adrenal_Gland	-0.030043	0.010313	0.93427
7	Brain_Cortex	-0.020793	0.0075469	0.93449
2	Brain_Cortex	-0.019981	0.0072466	0.93463
19	Brain_Hippocampus	-0.020435	0.0079812	0.93464
20	Pituitary	-0.025844	0.0091359	0.93529
3	Brain_Putamen_basal_ganglia	-0.02076	0.0080328	0.93552
30	Spleen	-0.022786	0.0075461	0.93607
14	Whole_Blood	-0.01585	0.0057575	0.93613
8	Brain_Amygdala	-0.021595	0.0082688	0.93727
18	Brain_Cortex	-0.020912	0.0074736	0.93743
5	Brain_Putamen_basal_ganglia	-0.022571	0.0086291	0.93781
5	Brain_Nucleus_accumbens_basal_ganglia	-0.022154	0.0082639	0.93876
2	Brain_Amygdala	-0.020942	0.0079348	0.93925
24	Whole_Blood	-0.016134	0.0057492	0.93974
3	Kidney_Cortex	-0.024877	0.0090475	0.94107
2	Kidney_Medulla	-0.027133	0.0093441	0.9417
29	Small_Intestine_Terminal_Ileum	-0.028359	0.0097853	0.94233
8	Brain_Hippocampus	-0.022509	0.0084216	0.94266
32	Brain_Hippocampus	-0.022093	0.0082503	0.94301
32	Brain_Nucleus_accumbens_basal_ganglia	-0.021578	0.0078392	0.94361
19	Brain_Anterior_cingulate_cortex_BA24	-0.020262	0.0072262	0.9437
29	Cells_EBV-transformed_lymphocytes	-0.017397	0.0050169	0.94396
11	Thyroid	-0.030323	0.0096298	0.94397
32	Vagina	-0.034708	0.011337	0.94517
12	Brain_Nucleus_accumbens_basal_ganglia	-0.020974	0.0075037	0.94634
13	Kidney_Cortex	-0.026343	0.0092936	0.94653
22	Brain_Substantia_nigra	-0.023959	0.0086263	0.94659
13	Kidney_Medulla	-0.028702	0.0096158	0.94663
31	Spleen	-0.024196	0.0075484	0.94699
27	Brain_Spinal_cord_cervical_c-1	-0.026842	0.0092213	0.94722
3	Whole_Blood	-0.016647	0.0056853	0.94737
1	Spleen	-0.024799	0.0077107	0.94757
32	Kidney_Cortex	-0.026307	0.0092197	0.94768
31	Pancreas	-0.023204	0.0085416	0.94783
9	Brain_Substantia_nigra	-0.024581	0.0087763	0.94805
2	Brain_Hippocampus	-0.02233	0.0080814	0.94854
26	Brain_Cerebellar_Hemisphere	-0.020746	0.006325	0.94887
27	Brain_Cortex	-0.022914	0.0076435	0.94981
6	Brain_Nucleus_accumbens_basal_ganglia	-0.022403	0.0078428	0.95008
6	Brain_Caudate_basal_ganglia	-0.023187	0.0081234	0.95069
6	Brain_Frontal_Cortex_BA9	-0.02173	0.0071334	0.95077
7	Brain_Spinal_cord_cervical_c-1	-0.027064	0.0091046	0.95081
1	Liver	-0.019621	0.0065904	0.95083
8	Brain_Substantia_nigra	-0.025881	0.0090724	0.95118
10	Lung	-0.029684	0.0092394	0.95158
18	Brain_Hippocampus	-0.023628	0.0083345	0.95286
27	Pancreas	-0.024912	0.0088906	0.95306
6	Brain_Spinal_cord_cervical_c-1	-0.026955	0.0089291	0.95337
9	Brain_Cortex	-0.022382	0.007305	0.95345
8	Testis	-0.017163	0.0059032	0.95382
6	Brain_Hypothalamus	-0.024324	0.0083859	0.95392
2	Brain_Substantia_nigra	-0.025265	0.008706	0.95401
2	Brain_Frontal_Cortex_BA9	-0.021711	0.0069842	0.95412
27	Brain_Amygdala	-0.024163	0.0083694	0.95486
27	Cells_EBV-transformed_lymphocytes	-0.019348	0.0052211	0.95524
16	Kidney_Cortex	-0.026912	0.0090026	0.95545
7	Brain_Frontal_Cortex_BA9	-0.023033	0.0072735	0.95708
7	Whole_Blood	-0.018383	0.00591	0.95736
13	Cells_Cultured_fibroblasts	-0.025031	0.0067798	0.95751
19	Brain_Cortex	-0.022604	0.0071566	0.95828
8	Liver	-0.020721	0.0066345	0.95855
16	Brain_Substantia_nigra	-0.025965	0.0086786	0.95882
27	Brain_Frontal_Cortex_BA9	-0.023627	0.0073667	0.95904
31	Testis	-0.017251	0.0057405	0.95904
6	Kidney_Cortex	-0.028233	0.0092238	0.95914
19	Brain_Frontal_Cortex_BA9	-0.022142	0.0068975	0.95918
5	Brain_Amygdala	-0.02535	0.0085392	0.95922
30	Kidney_Cortex	-0.028081	0.0091487	0.95957
3	Brain_Nucleus_accumbens_basal_ganglia	-0.023386	0.0076927	0.96006
9	Brain_Cerebellum	-0.022638	0.0064324	0.96181
27	Brain_Anterior_cingulate_cortex_BA24	-0.024375	0.0077177	0.96304
32	Brain_Anterior_cingulate_cortex_BA24	-0.023602	0.0074697	0.9631
26	Brain_Spinal_cord_cervical_c-1	-0.028783	0.0089391	0.96329
27	Esophagus_Mucosa	-0.02821	0.0081044	0.96402
6	Pancreas	-0.025913	0.0086089	0.96404
8	Kidney_Medulla	-0.03263	0.0097371	0.96492
30	Cervix_Ectocervix	-0.044127	0.012407	0.96511
9	Brain_Hypothalamus	-0.025917	0.0082766	0.96548
5	Liver	-0.022548	0.0068515	0.96616
28	Brain_Hypothalamus	-0.025745	0.0081466	0.96674
4	Whole_Blood	-0.018855	0.0056684	0.96713
23	Vagina	-0.03964	0.011204	0.96774
18	Brain_Cerebellar_Hemisphere	-0.02376	0.0063793	0.96823
31	Brain_Substantia_nigra	-0.028211	0.0088221	0.96832
24	Brain_Substantia_nigra	-0.028327	0.0088198	0.9689
18	Brain_Amygdala	-0.026063	0.0081831	0.96916
32	Liver	-0.021927	0.0064994	0.96947
9	Brain_Putamen_basal_ganglia	-0.025772	0.0080826	0.96948
8	Brain_Hypothalamus	-0.02765	0.0085559	0.9697
32	Brain_Cortex	-0.025349	0.0073978	0.96981
9	Brain_Amygdala	-0.025633	0.0079986	0.96996
7	Brain_Nucleus_accumbens_basal_ganglia	-0.026141	0.0079967	0.97017
5	Brain_Substantia_nigra	-0.030508	0.0093691	0.97066
4	Spleen	-0.027973	0.0074402	0.971
2	Pituitary	-0.031996	0.0090306	0.97123
25	Pituitary	-0.03319	0.0093519	0.97144
27	Spleen	-0.02969	0.0078567	0.97164
28	Brain_Substantia_nigra	-0.028358	0.0086382	0.97168
13	Liver	-0.02259	0.0065515	0.97221
32	Brain_Substantia_nigra	-0.029396	0.0088876	0.9726
7	Cells_EBV-transformed_lymphocytes	-0.021634	0.0051549	0.97276
11	Stomach	-0.041572	0.011891	0.97276
7	Brain_Anterior_cingulate_cortex_BA24	-0.026011	0.0076199	0.97329
7	Brain_Putamen_basal_ganglia	-0.027465	0.00835	0.97333
6	Brain_Hippocampus	-0.027027	0.0082537	0.97336
14	Brain_Nucleus_accumbens_basal_ganglia	-0.026168	0.0077901	0.97352
7	Brain_Caudate_basal_ganglia	-0.027704	0.0082827	0.97353
25	Adrenal_Gland	-0.039444	0.010537	0.9737
21	Brain_Caudate_basal_ganglia	-0.027262	0.0081282	0.97386
6	Brain_Anterior_cingulate_cortex_BA24	-0.025748	0.007473	0.97439
13	Whole_Blood	-0.020591	0.0058397	0.97445
10	Bladder	-0.050207	0.013175	0.97463
13	Adrenal_Gland	-0.039585	0.010471	0.97485
32	Brain_Frontal_Cortex_BA9	-0.025833	0.0071299	0.97531
5	Brain_Spinal_cord_cervical_c-1	-0.033499	0.0094081	0.97613
6	Brain_Putamen_basal_ganglia	-0.027632	0.0081891	0.97627
29	Skin_Sun_Exposed_Lower_leg	-0.030759	0.0079505	0.97682
32	Brain_Putamen_basal_ganglia	-0.02785	0.0081853	0.97718
31	Whole_Blood	-0.02083	0.0057505	0.97746
18	Brain_Putamen_basal_ganglia	-0.028218	0.0082689	0.9775
32	Brain_Caudate_basal_ganglia	-0.028197	0.0081193	0.97776
7	Brain_Hypothalamus	-0.029854	0.0085503	0.97868
9	Brain_Caudate_basal_ganglia	-0.028256	0.0080173	0.97929
18	Brain_Cerebellum	-0.026676	0.0065806	0.97938
8	Kidney_Cortex	-0.034099	0.0094106	0.98034
22	Brain_Cerebellum	-0.025878	0.0063222	0.98035
15	Kidney_Cortex	-0.032284	0.0088518	0.98097
26	Whole_Blood	-0.021824	0.0058024	0.98127
7	Brain_Amygdala	-0.029406	0.0082631	0.9816
9	Brain_Cerebellar_Hemisphere	-0.026185	0.0062353	0.98178
6	Brain_Amygdala	-0.028963	0.0081038	0.98199
9	Brain_Frontal_Cortex_BA9	-0.027287	0.0070402	0.98224
9	Brain_Hippocampus	-0.029103	0.0081462	0.98251
21	Brain_Nucleus_accumbens_basal_ganglia	-0.028933	0.0078473	0.98317
5	Brain_Hypothalamus	-0.032373	0.0088356	0.9833
21	Brain_Putamen_basal_ganglia	-0.029681	0.008194	0.98332
2	Brain_Hypothalamus	-0.030135	0.00821	0.98346
21	Brain_Cortex	-0.0288	0.0074056	0.98347
22	Brain_Hypothalamus	-0.029965	0.0081348	0.98377
9	Brain_Nucleus_accumbens_basal_ganglia	-0.028919	0.0077403	0.98432
2	Kidney_Cortex	-0.034185	0.0090304	0.98434
19	Brain_Caudate_basal_ganglia	-0.029247	0.0078543	0.98441
9	Brain_Anterior_cingulate_cortex_BA24	-0.028104	0.0073756	0.98446
32	Brain_Hypothalamus	-0.031123	0.0083816	0.98446
6	Adrenal_Gland	-0.043452	0.010392	0.9848
24	Kidney_Cortex	-0.034871	0.0091487	0.98491
14	Brain_Frontal_Cortex_BA9	-0.028449	0.0070853	0.98529
18	Brain_Substantia_nigra	-0.033721	0.0089782	0.9854
19	Brain_Nucleus_accumbens_basal_ganglia	-0.028721	0.007583	0.98544
14	Brain_Cortex	-0.029269	0.0073514	0.98545
27	Brain_Substantia_nigra	-0.03452	0.0091823	0.98547
21	Brain_Frontal_Cortex_BA9	-0.028725	0.0071374	0.98548
23	Skin_Sun_Exposed_Lower_leg	-0.033567	0.0079148	0.98551
30	Vagina	-0.047058	0.011249	0.98558
7	Brain_Hippocampus	-0.03123	0.0084156	0.98574
2	Liver	-0.025156	0.0063661	0.98588
6	Brain_Substantia_nigra	-0.033945	0.0088914	0.98667
19	Brain_Putamen_basal_ganglia	-0.029916	0.007918	0.98677
14	Brain_Caudate_basal_ganglia	-0.031582	0.0080685	0.98824
21	Brain_Spinal_cord_cervical_c-1	-0.036404	0.0089341	0.98826
22	Brain_Cerebellar_Hemisphere	-0.028067	0.0061285	0.98873
21	Brain_Substantia_nigra	-0.035025	0.0088969	0.98886
22	Brain_Caudate_basal_ganglia	-0.031198	0.00788	0.98901
22	Brain_Hippocampus	-0.031244	0.0080067	0.98936
31	Kidney_Cortex	-0.037103	0.0091509	0.98944
22	Brain_Putamen_basal_ganglia	-0.031499	0.007944	0.99008
21	Brain_Anterior_cingulate_cortex_BA24	-0.030804	0.0074773	0.99012
14	Brain_Anterior_cingulate_cortex_BA24	-0.030876	0.0074227	0.9907
5	Nerve_Tibial	-0.052613	0.011041	0.991
15	Brain_Cerebellum	-0.02979	0.0062541	0.99176
29	Skin_Not_Sun_Exposed_Suprapubic	-0.036753	0.0079306	0.99183
11	Prostate	-0.054339	0.011845	0.99216
29	Stomach	-0.053925	0.012273	0.99217
26	Brain_Substantia_nigra	-0.037116	0.0089012	0.99226
22	Brain_Amygdala	-0.032487	0.0078613	0.99233
23	Esophagus_Mucosa	-0.03638	0.0077518	0.99237
13	Cells_EBV-transformed_lymphocytes	-0.02698	0.0050935	0.99239
25	Brain_Caudate_basal_ganglia	-0.034878	0.0082355	0.99287
29	Minor_Salivary_Gland	-0.045232	0.00981	0.99335
14	Brain_Putamen_basal_ganglia	-0.034404	0.0081338	0.99352
5	Whole_Blood	-0.02758	0.0061066	0.99376
14	Brain_Amygdala	-0.034414	0.0080492	0.99393
21	Brain_Hypothalamus	-0.036571	0.0083902	0.99431
14	Brain_Substantia_nigra	-0.038505	0.0088316	0.99432
12	Muscle_Skeletal	-0.032701	0.0067967	0.99451
32	Minor_Salivary_Gland	-0.046933	0.0098815	0.99461
25	Brain_Nucleus_accumbens_basal_ganglia	-0.035324	0.007951	0.99476
25	Brain_Anterior_cingulate_cortex_BA24	-0.034291	0.0075763	0.99478
15	Brain_Cerebellar_Hemisphere	-0.031426	0.0060625	0.99509
22	Brain_Nucleus_accumbens_basal_ganglia	-0.034596	0.0076074	0.9956
21	Brain_Amygdala	-0.036539	0.0081083	0.9959
30	Small_Intestine_Terminal_Ileum	-0.047674	0.0097795	0.99596
1	Cells_EBV-transformed_lymphocytes	-0.029739	0.0051233	0.99609
23	Skin_Not_Sun_Exposed_Suprapubic	-0.040538	0.0078948	0.9961
25	Brain_Cortex	-0.036494	0.0075033	0.99616
31	Adrenal_Gland	-0.053359	0.01031	0.99631
25	Brain_Frontal_Cortex_BA9	-0.035844	0.0072317	0.99641
14	Brain_Hippocampus	-0.037592	0.0081977	0.9966
25	Brain_Putamen_basal_ganglia	-0.038246	0.0083021	0.9966
29	Colon_Transverse	-0.059407	0.011849	0.99678
17	Brain_Spinal_cord_cervical_c-1	-0.043634	0.0088785	0.99686
21	Brain_Hippocampus	-0.038308	0.008258	0.99691
27	Whole_Blood	-0.029782	0.0059849	0.99705
22	Pituitary	-0.047133	0.0089467	0.99763
29	Vagina	-0.061071	0.011253	0.99771
32	Skin_Sun_Exposed_Lower_leg	-0.044702	0.0080074	0.99798
22	Brain_Anterior_cingulate_cortex_BA24	-0.037046	0.0072487	0.99808
22	Brain_Cortex	-0.03806	0.0071789	0.99817
32	Esophagus_Mucosa	-0.044175	0.0078427	0.9982
17	Whole_Blood	-0.030427	0.005763	0.99825
26	Brain_Amygdala	-0.040429	0.008112	0.99827
17	Cells_EBV-transformed_lymphocytes	-0.032088	0.0050269	0.99828
18	Brain_Spinal_cord_cervical_c-1	-0.047755	0.0090146	0.99839
29	Esophagus_Mucosa	-0.044496	0.0077859	0.99843
25	Brain_Hippocampus	-0.041986	0.0083673	0.99847
25	Brain_Amygdala	-0.041786	0.0082154	0.99858
25	Brain_Cerebellar_Hemisphere	-0.038706	0.0064045	0.9987
22	Brain_Frontal_Cortex_BA9	-0.03854	0.0069189	0.99874
26	Brain_Hippocampus	-0.042464	0.0082617	0.99879
17	Brain_Cortex	-0.04122	0.0073589	0.99893
20	Brain_Cerebellar_Hemisphere	-0.039019	0.0062562	0.99905
26	Brain_Hypothalamus	-0.045198	0.0083936	0.99911
20	Brain_Cerebellum	-0.040357	0.0064536	0.99918
32	Skin_Not_Sun_Exposed_Suprapubic	-0.04868	0.0079874	0.9992
25	Brain_Cerebellum	-0.041551	0.0066065	0.99923
26	Brain_Cortex	-0.042866	0.0074081	0.99924
26	Brain_Putamen_basal_ganglia	-0.04434	0.0081968	0.99926
20	Brain_Spinal_cord_cervical_c-1	-0.050634	0.0088419	0.99927
26	Brain_Nucleus_accumbens_basal_ganglia	-0.043546	0.0078499	0.9993
14	Brain_Hypothalamus	-0.046195	0.0083279	0.99936
17	Brain_Substantia_nigra	-0.049223	0.0088407	0.99939
14	Brain_Spinal_cord_cervical_c-1	-0.051627	0.0088674	0.9994
26	Brain_Anterior_cingulate_cortex_BA24	-0.043498	0.0074799	0.9995
25	Brain_Hypothalamus	-0.04851	0.0085004	0.99954
26	Brain_Caudate_basal_ganglia	-0.04772	0.0081304	0.99966
17	Brain_Hippocampus	-0.047242	0.0082061	0.99966
17	Brain_Hypothalamus	-0.049986	0.0083371	0.99975
25	Brain_Substantia_nigra	-0.054366	0.0090131	0.99977
17	Brain_Frontal_Cortex_BA9	-0.046179	0.0070918	0.99979
26	Brain_Frontal_Cortex_BA9	-0.046938	0.0071393	0.99982
17	Brain_Anterior_cingulate_cortex_BA24	-0.047062	0.0074296	0.99983
6	Liver	-0.042039	0.0065005	0.99983
17	Brain_Amygdala	-0.049444	0.0080569	0.99984
17	Brain_Nucleus_accumbens_basal_ganglia	-0.048867	0.0077969	0.99985
17	Brain_Caudate_basal_ganglia	-0.050673	0.0080758	0.99986
17	Brain_Putamen_basal_ganglia	-0.0509	0.0081414	0.99988
25	Brain_Spinal_cord_cervical_c-1	-0.05984	0.0090504	0.99988
20	Brain_Amygdala	-0.05169	0.008024	0.99992
20	Brain_Hippocampus	-0.053521	0.0081721	0.99994
29	Pancreas	-0.056419	0.0085394	0.99996
29	Kidney_Cortex	-0.064233	0.0091492	0.99997
29	Kidney_Medulla	-0.072371	0.009466	0.99998
20	Brain_Caudate_basal_ganglia	-0.060335	0.0080418	0.99999
20	Brain_Cortex	-0.058727	0.007327	0.99999
20	Brain_Substantia_nigra	-0.064931	0.0088029	0.99999
20	Brain_Anterior_cingulate_cortex_BA24	-0.058262	0.007398	1
20	Brain_Frontal_Cortex_BA9	-0.061835	0.007061	1
20	Brain_Hypothalamus	-0.063833	0.0083015	1
20	Brain_Nucleus_accumbens_basal_ganglia	-0.06052	0.0077638	1
20	Brain_Putamen_basal_ganglia	-0.061117	0.008107	1

### Sheet: Table_S12
Factor	Gene set	Ngenes	Beta	SE	p_bon
1	GO_bp:go_membrane_repolarization_during_action_potential	23	1.4059	0.20463	5.11748e-08
30	GO_bp:go_membrane_repolarization_during_action_potential	23	1.3613	0.19946	7.03158e-08
1	GO_bp:go_cardiac_muscle_cell_action_potential	63	0.85302	0.12525	7.76975e-08
30	GO_bp:go_regulation_of_heart_rate_by_chemical_signal	6	2.6224	0.3905	1.49565e-07
1	GO_bp:go_regulation_of_heart_rate	92	0.69197	0.10323	1.62577e-07
30	GO_bp:go_membrane_repolarization_during_ventricular_cardiac_muscle_cell_action_potential	13	1.7652	0.26762	3.37016e-07
5	Curated_gene_sets:nikolsky_breast_cancer_20q11_amplicon	31	1.7651	0.2681	3.65136e-07
30	GO_bp:go_cardiac_muscle_cell_membrane_repolarization	33	1.0542	0.16402	1.03017e-06
30	GO_bp:go_ventricular_cardiac_muscle_cell_action_potential	32	1.1233	0.17483	1.04583e-06
30	GO_bp:go_membrane_repolarization	41	0.92907	0.14819	2.86751e-06
30	GO_bp:go_regulation_of_cardiac_muscle_contraction	70	0.72051	0.11504	2.98752e-06
1	GO_bp:go_cardiac_muscle_contraction	125	0.52813	0.085061	4.224e-06
27	GO_mf:go_nitric_oxide_synthase_binding	14	1.472	0.23822	5.10602e-06
8	GO_bp:go_his_purkinje_system_development	5	2.9566	0.47859	5.1421e-06
1	GO_bp:go_ventricular_cardiac_muscle_cell_action_potential	32	1.1065	0.17939	5.45413e-06
1	GO_bp:go_regulation_of_heart_rate_by_cardiac_conduction	36	1.0432	0.16926	5.63577e-06
1	GO_bp:go_membrane_repolarization	41	0.93356	0.15204	6.51547e-06
30	GO_bp:go_cardiac_muscle_cell_action_potential	63	0.74015	0.12212	1.06781e-05
7	GO_bp:go_regulation_of_cardiac_muscle_tissue_regeneration	2	4.1772	0.69535	1.48806e-05
30	GO_mf:go_nitric_oxide_synthase_binding	14	1.3734	0.22881	1.53591e-05
1	GO_mf:go_voltage_gated_potassium_channel_activity_involved_in_cardiac_muscle_cell_action_potential_repolarization	13	1.5713	0.26261	1.72395e-05
30	GO_bp:go_regulation_of_heart_rate	92	0.60145	0.10064	1.80462e-05
30	GO_bp:go_regulation_of_membrane_repolarization	30	1.0453	0.1751	1.8757e-05
7	Curated_gene_sets:bruneau_septation_atrial	5	2.6804	0.45087	2.17889e-05
1	GO_bp:go_cardiac_muscle_cell_membrane_repolarization	33	0.99795	0.16831	2.3977e-05
18	GO_bp:go_regulation_of_heart_rate	92	0.6035	0.1027	3.30264e-05
30	GO_bp:go_ventricular_cardiac_muscle_cell_membrane_repolarization	24	1.1169	0.19267	5.32343e-05
1	GO_bp:go_striated_muscle_contraction	158	0.42126	0.072718	5.4422e-05
21	GO_bp:go_muscle_tissue_development	372	0.26703	0.046435	6.99132e-05
30	GO_bp:go_regulation_of_striated_muscle_contraction	84	0.57297	0.10021	8.48129e-05
30	GO_bp:go_regulation_of_cardiac_muscle_cell_membrane_repolarization	23	1.1275	0.19725	8.5725e-05
25	GO_bp:go_regulation_of_cardiac_muscle_contraction	70	0.67153	0.11776	9.29596e-05
30	GO_bp:go_cardiac_muscle_contraction	125	0.47117	0.082925	0.000104717
32	GO_bp:go_regulation_of_cardiac_muscle_tissue_regeneration	2	3.8744	0.68313	0.000111267
14	GO_bp:go_regulation_of_atrial_cardiac_muscle_cell_membrane_depolarization	7	2.067	0.36699	0.000139803
7	GO_bp:go_cardiac_muscle_tissue_regeneration	4	2.8449	0.5096	0.000186192
8	GO_bp:go_cardiac_muscle_tissue_development	203	0.35421	0.06371	0.000212237
8	Curated_gene_sets:bruneau_septation_atrial	5	2.4951	0.45221	0.000269671
1	GO_bp:go_regulation_of_atrial_cardiac_muscle_cell_membrane_repolarization	5	2.5133	0.45568	0.000272939
1	GO_bp:go_potassium_ion_export_across_plasma_membrane	16	1.3403	0.24326	0.000281734
30	GO_bp:go_cardiac_muscle_cell_contraction	64	0.6687	0.12155	0.0002955
7	GO_bp:go_positive_regulation_of_cardioblast_differentiation	6	2.3532	0.42789	0.000298845
1	GO_bp:go_actin_mediated_cell_contraction	109	0.49768	0.090638	0.000313912
1	GO_bp:go_cardiac_muscle_cell_contraction	64	0.6845	0.1247	0.000317133
5	GO_bp:go_regulation_of_heart_rate	92	0.5778	0.10689	0.000507134
1	GO_bp:go_heart_process	267	0.30639	0.05717	0.000654907
30	GO_bp:go_positive_regulation_of_cardiac_muscle_contraction	10	1.6556	0.30993	0.000720904
1	GO_bp:go_regulation_of_cardiac_muscle_contraction	70	0.63029	0.11806	0.000733339
13	GO_bp:go_regulation_of_the_force_of_heart_contraction	27	1.0653	0.19965	0.000745216
8	GO_bp:go_positive_regulation_of_cardiac_muscle_cell_proliferation	25	1.0366	0.1948	0.000807961
25	Curated_gene_sets:bruneau_septation_atrial	5	2.3829	0.44844	0.000841904
29	GO_bp:go_regulation_of_relaxation_of_cardiac_muscle	6	2.2056	0.41592	0.000892881
32	GO_bp:go_regulation_of_atrial_cardiac_muscle_cell_membrane_depolarization	7	1.9571	0.36909	0.000894692
18	GO_bp:go_ventricular_cardiac_muscle_cell_action_potential	32	0.94587	0.17846	0.000906492
1	GO_bp:go_regulation_of_the_force_of_heart_contraction	27	1.062	0.20191	0.00112847
30	GO_mf:go_voltage_gated_potassium_channel_activity_involved_in_ventricular_cardiac_muscle_cell_action_potential_repolarization	10	1.6222	0.30857	0.00114673
7	GO_bp:go_regulation_of_inward_rectifier_potassium_channel_activity	4	2.6908	0.51478	0.00134764
1	GO_bp:go_bundle_of_his_cell_to_purkinje_myocyte_signaling	7	1.9919	0.38223	0.0014686
7	GO_bp:go_regulation_of_atrial_cardiac_muscle_cell_membrane_depolarization	7	1.956	0.37574	0.00151281
1	GO_bp:go_membrane_repolarization_during_ventricular_cardiac_muscle_cell_action_potential	13	1.4275	0.2747	0.00158861
30	GO_bp:go_action_potential	122	0.44149	0.085011	0.00161694
5	GO_bp:go_positive_regulation_of_actin_filament_based_movement	3	2.9565	0.57189	0.00183513
1	GO_bp:go_cell_communication_involved_in_cardiac_conduction	52	0.70334	0.13606	0.00184024
7	GO_bp:go_cardiac_muscle_cell_action_potential	63	0.64857	0.12572	0.00194507
25	GO_bp:go_regulation_of_heart_rate	92	0.53073	0.10304	0.00202838
7	GO_bp:go_membrane_repolarization	41	0.78418	0.15257	0.00215334
24	GO_bp:go_cardiac_pacemaker_cell_differentiation	5	2.4075	0.46856	0.00217193
30	GO_bp:go_cardiac_muscle_cell_action_potential_involved_in_contraction	48	0.72755	0.14194	0.00231671
18	GO_bp:go_membrane_repolarization	41	0.77507	0.15126	0.00233947
1	GO_bp:go_muscle_cell_development	166	0.36458	0.071203	0.00238593
21	GO_bp:go_regulation_of_heart_rate	92	0.51931	0.10166	0.00253954
10	GO_bp:go_cardiac_chamber_formation	12	1.3804	0.27036	0.00257686
31	GO_bp:go_purkinje_myocyte_to_ventricular_cardiac_muscle_cell_signaling	6	1.9938	0.39055	0.00258522
8	GO_bp:go_cardiac_conduction_system_development	12	1.565	0.30662	0.00260163
25	GO_bp:go_ventricular_cardiac_muscle_cell_action_potential	32	0.91311	0.17902	0.00264778
1	GO_bp:go_atrial_cardiac_muscle_cell_membrane_repolarization	8	1.7944	0.35213	0.00271731
1	GO_bp:go_heart_growth	84	0.5135	0.10169	0.00346307
1	GO_bp:go_membrane_depolarization_during_sa_node_cell_action_potential	5	2.3789	0.47135	0.00350968
8	GO_bp:go_lung_associated_mesenchyme_development	8	1.5979	0.31715	0.0036732
27	GO_bp:go_positive_regulation_of_action_potential	10	1.5694	0.31242	0.00396834
8	GO_bp:go_positive_regulation_of_heart_growth	37	0.78911	0.15725	0.00407736
30	GO_bp:go_positive_regulation_of_striated_muscle_contraction	13	1.1642	0.23202	0.00408556
32	GO_bp:go_cardiac_muscle_cell_contraction	64	0.61667	0.12291	0.0040947
10	Curated_gene_sets:bruneau_septation_atrial	5	2.1557	0.43048	0.00430839
3	GO_bp:go_bundle_of_his_cell_to_purkinje_myocyte_signaling	7	1.8474	0.36941	0.00445627
8	GO_bp:go_regulation_of_membrane_repolarization	30	0.90322	0.18078	0.00457024
8	GO_bp:go_cardiocyte_differentiation	140	0.38679	0.077421	0.00457551
7	GO_bp:go_cardiac_muscle_cell_membrane_repolarization	33	0.84253	0.16889	0.00475513
18	GO_bp:go_regulation_of_atrial_cardiac_muscle_cell_membrane_depolarization	7	1.8581	0.37253	0.00477232
24	GO_bp:go_his_purkinje_system_development	5	2.2976	0.4643	0.00584203
30	GO_bp:go_potassium_ion_export_across_plasma_membrane	16	1.17	0.23715	0.00630534
18	Curated_gene_sets:okawa_neuroblastoma_1p36_31_deletion	22	1.595	0.32336	0.00633848
7	GO_bp:go_ventricular_cardiac_muscle_cell_action_potential	32	0.88713	0.18003	0.0065006
27	GO_bp:go_regulation_of_heart_rate	92	0.51639	0.10482	0.00654566
5	GO_bp:go_regulation_of_cardiac_muscle_contraction	70	0.60191	0.12221	0.00658345
1	GO_cc:go_i_band	131	0.39484	0.080212	0.00667744
1	GO_bp:go_cardiac_muscle_cell_action_potential_involved_in_contraction	48	0.71523	0.14563	0.00706581
5	GO_bp:go_cardiac_muscle_cell_contraction	64	0.63267	0.12909	0.00745448
14	GO_bp:go_regulation_of_atrial_cardiac_muscle_cell_membrane_repolarization	5	2.1865	0.44662	0.00765145
30	Curated_gene_sets:reactome_phase_3_rapid_repolarisation	7	1.7931	0.36727	0.00819389
21	GO_bp:go_regulation_of_membrane_repolarization	30	0.86115	0.17687	0.00876436
6	GO_bp:go_regulation_of_heart_rate_by_chemical_signal	6	1.9054	0.39378	0.0101959
18	GO_bp:go_regulation_of_membrane_repolarization	30	0.86469	0.17872	0.010235
21	Curated_gene_sets:reactome_muscle_contraction	199	0.31573	0.065284	0.0103316
5	GO_bp:go_ventricular_cardiac_muscle_cell_action_potential	32	0.89789	0.18575	0.0104533
21	GO_bp:go_cardiac_muscle_tissue_development	203	0.30134	0.062342	0.0104624
1	GO_bp:go_regulation_of_cell_communication_by_electrical_coupling	12	1.4342	0.29675	0.0105022
30	GO_mf:go_voltage_gated_potassium_channel_activity_involved_in_cardiac_muscle_cell_action_potential_repolarization	13	1.237	0.25606	0.0106012
1	GO_bp:go_regulation_of_cell_communication_by_electrical_coupling_involved_in_cardiac_conduction	9	1.6371	0.339	0.0106958
7	GO_bp:go_regulation_of_membrane_repolarization	30	0.8699	0.18028	0.0109117
5	GO_bp:go_cell_communication_involved_in_cardiac_conduction	52	0.67912	0.14085	0.0111099
16	GO_bp:go_purkinje_myocyte_to_ventricular_cardiac_muscle_cell_signaling	6	1.8476	0.38323	0.0111387
1	GO_bp:go_regulation_of_actin_filament_based_movement	40	0.68956	0.14328	0.0116306
27	GO_bp:go_positive_regulation_of_stem_cell_differentiation	20	0.9624	0.20006	0.0117427
18	GO_bp:go_regulation_of_cardiac_muscle_contraction_by_regulation_of_the_release_of_sequestered_calcium_ion	18	1.0858	0.22603	0.0121653
5	GO_bp:go_regulation_of_atrial_cardiac_muscle_cell_membrane_repolarization	5	2.2604	0.47174	0.0129154
30	GO_bp:go_regulation_of_cardiac_muscle_cell_action_potential	26	0.91313	0.19068	0.0130961
21	GO_bp:go_muscle_system_process	425	0.2108	0.044035	0.0132014
1	GO_cc:go_contractile_fiber	221	0.28762	0.060132	0.013462
21	GO_bp:go_cardiac_chamber_formation	12	1.3286	0.27792	0.0136384
1	GO_bp:go_regulation_of_cardiac_muscle_cell_action_potential	26	0.93514	0.19563	0.0136719
32	GO_bp:go_ventricular_cardiac_muscle_cell_membrane_repolarization	24	0.93103	0.19485	0.01381
21	GO_bp:go_av_node_cell_to_bundle_of_his_cell_communication	11	1.4198	0.29742	0.0141164
26	GO_bp:go_heart_morphogenesis	246	0.27014	0.056627	0.0143397
21	GO_bp:go_cardiac_muscle_cell_action_potential	63	0.5883	0.12336	0.0144467
21	GO_bp:go_cardiocyte_differentiation	140	0.36105	0.075747	0.0146282
7	GO_bp:go_cardiac_muscle_cell_contraction	64	0.59529	0.12513	0.0153009
1	GO_mf:go_voltage_gated_potassium_channel_activity_involved_in_ventricular_cardiac_muscle_cell_action_potential_repolarization	10	1.5035	0.31663	0.0159929
4	GO_bp:go_positive_regulation_of_ion_transmembrane_transport	140	0.35635	0.07519	0.0167331
20	GO_bp:go_sarcomere_organization	47	0.59446	0.12544	0.0167563
29	GO_bp:go_cardiac_muscle_tissue_regeneration	4	2.3487	0.49562	0.0167672
30	GO_bp:go_regulation_of_heart_rate_by_cardiac_conduction	36	0.78045	0.16505	0.0176467
1	GO_bp:go_regulation_of_membrane_repolarization	30	0.8496	0.17971	0.0177195
13	GO_bp:go_positive_regulation_of_action_potential	10	1.4378	0.30443	0.0181376
29	GO_bp:go_regulation_of_actin_filament_based_movement	40	0.65873	0.13977	0.0190326
32	GO_cc:go_voltage_gated_sodium_channel_complex	14	1.2839	0.27244	0.0190853
13	Curated_gene_sets:khetchoumian_trim24_targets_up	44	0.62019	0.13185	0.0199184
5	GO_bp:go_bundle_of_his_cell_to_purkinje_myocyte_signaling	7	1.8557	0.39568	0.0213105
5	GO_bp:go_positive_regulation_of_reactive_oxygen_species_biosynthetic_process	48	0.63698	0.13583	0.0213507
8	GO_bp:go_heart_growth	84	0.47937	0.10232	0.021823
5	GO_bp:go_cardiac_muscle_cell_action_potential	63	0.60723	0.12973	0.022286
7	GO_bp:go_cardiac_muscle_cell_action_potential_involved_in_contraction	48	0.68334	0.1461	0.0226933
8	GO_bp:go_membrane_repolarization	41	0.71536	0.15303	0.0229534
1	GO_bp:go_regulation_of_blood_circulation	273	0.26997	0.057813	0.0235248
13	GO_cc:go_contractile_fiber	221	0.27736	0.059461	0.0241101
8	GO_bp:go_bundle_of_his_cell_to_purkinje_myocyte_signaling	7	1.7938	0.3846	0.024186
6	GO_bp:go_regulation_of_actin_filament_based_movement	40	0.6555	0.14075	0.0250036
14	GO_bp:go_cardiac_muscle_tissue_regeneration	4	2.3167	0.49793	0.0255611
29	GO_bp:go_positive_regulation_of_cardioblast_differentiation	6	1.9335	0.41615	0.0263818
21	GO_bp:go_striated_muscle_contraction	158	0.33219	0.071596	0.0272071
21	GO_bp:go_regulation_of_atrial_cardiac_muscle_cell_membrane_depolarization	7	1.7091	0.3687	0.0277631
30	GO_bp:go_regulation_of_action_potential	46	0.65822	0.14217	0.0285497
25	GO_bp:go_purkinje_myocyte_to_ventricular_cardiac_muscle_cell_signaling	6	1.8415	0.39826	0.0293503
10	GO_bp:go_cardiac_ventricle_formation	10	1.397	0.30254	0.0302654
27	GO_bp:go_regulation_of_cardiac_muscle_contraction	70	0.55282	0.11984	0.0309266
7	GO_bp:go_ventricular_cardiac_muscle_cell_membrane_repolarization	24	0.91504	0.19837	0.03097
30	GO_bp:go_actin_mediated_cell_contraction	109	0.40736	0.088368	0.0314206
27	GO_bp:go_regulation_of_peptidyl_cysteine_s_nitrosylation	7	2.0142	0.4384	0.0338301
5	GO_bp:go_positive_regulation_of_action_potential	10	1.4639	0.31867	0.0339245
25	GO_bp:go_regulation_of_cardiac_muscle_contraction_by_regulation_of_the_release_of_sequestered_calcium_ion	18	1.0414	0.22674	0.0340639
18	GO_bp:go_regulation_of_cardiac_muscle_contraction_by_calcium_ion_signaling	23	0.89983	0.19598	0.0343302
21	GO_bp:go_cardiac_ventricle_formation	10	1.427	0.31097	0.034722
28	GO_bp:go_dna_modification	107	0.38531	0.083974	0.0348118
1	GO_bp:go_regulation_of_potassium_ion_export_across_plasma_membrane	6	1.6388	0.3572	0.0349125
8	GO_bp:go_regulation_of_cardiac_muscle_cell_membrane_repolarization	23	0.93432	0.20366	0.0349357
17	GO_bp:go_regulation_of_cardiac_muscle_tissue_regeneration	2	3.1113	0.67834	0.0351045
21	GO_bp:go_cardiac_muscle_contraction	125	0.38385	0.083762	0.0358013
18	GO_bp:go_cardiac_muscle_cell_action_potential	63	0.57084	0.12466	0.0363805
32	Curated_gene_sets:marchini_trabectedin_resistance_up	17	0.82731	0.18074	0.036732
6	GO_bp:go_adult_heart_development	13	1.231	0.2692	0.0375155
8	GO_bp:go_cell_substrate_junction_assembly	93	0.43216	0.094662	0.0388844
1	GO_bp:go_regulation_of_striated_muscle_contraction	84	0.46932	0.10284	0.0392034
8	GO_bp:go_cardiac_muscle_cell_action_potential	63	0.57538	0.1261	0.039318
21	GO_bp:go_muscle_cell_differentiation	329	0.22109	0.048492	0.0399761
27	GO_bp:go_regulation_of_heart_rate_by_chemical_signal	6	1.8535	0.40686	0.0406899
27	GO_mf:go_transcription_factor_binding	615	0.16513	0.036251	0.0407828
21	GO_bp:go_regulation_of_cardiac_muscle_cell_membrane_repolarization	23	0.90703	0.19924	0.041348
30	GO_bp:go_positive_regulation_of_nitric_oxide_mediated_signal_transduction	5	1.9714	0.43329	0.041842
26	GO_bp:go_heart_development	529	0.18015	0.039603	0.0420108
25	GO_bp:go_regulation_of_cell_communication_by_electrical_coupling	12	1.3463	0.29606	0.0423515
20	GO_cc:go_actin_filament_bundle	64	0.52024	0.11457	0.043694
7	GO_bp:go_regulation_of_heart_rate_by_cardiac_conduction	36	0.77112	0.16989	0.0440362
5	GO_bp:go_regulation_of_striated_muscle_contraction	84	0.48315	0.10644	0.0440564
1	GO_bp:go_cardiac_muscle_tissue_development	203	0.28745	0.063345	0.0442778
32	GO_bp:go_cardiac_muscle_cell_action_potential	63	0.56034	0.12352	0.0445751
7	GO_bp:go_membrane_depolarization_during_sa_node_cell_action_potential	5	2.1418	0.47292	0.0462243
14	GO_bp:go_regulation_of_cardiac_muscle_tissue_regeneration	2	3.0719	0.67954	0.0480531
1	GO_bp:go_muscle_cell_differentiation	329	0.22271	0.049269	0.0481011
18	GO_bp:go_av_node_cell_to_bundle_of_his_cell_communication	11	1.3577	0.30056	0.0488242
8	GO_bp:go_cardiac_muscle_cell_proliferation	49	0.61621	0.13652	0.0496418
17	GO_bp:go_intestinal_epithelial_cell_differentiation	17	1.0039	0.22244	0.0497471

### Sheet: Table_S13
Phenotype 1	Phenotype 2	h2SNP of phenotype2	rg	se	z	p
30	Hypertension	0.1217	0.2656	0.0322	8.2593	1.4657e-16
31	Hypertension	0.1217	0.2757	0.0402	6.8611	6.8311e-12
32	Hypertension	0.1217	0.2564	0.038	6.7378	1.608e-11
8	Other conduction disorders	0.0099	0.4638	0.0724	6.4096	1.4593e-10
10	Hypertension	0.1217	0.2683	0.044	6.0942	1.0995e-09
25	Bundle branch block	0.0057	-0.6871	0.1128	-6.089	1.1362e-09
29	Hypertension	0.1217	0.2689	0.0447	6.0091	1.866e-09
21	Other conduction disorders	0.0099	-0.4057	0.0721	-5.6278	1.8248e-08
30	Atherosclerosis	0.0424	0.2572	0.0464	5.5474	2.9e-08
18	Hypertension	0.1217	0.2403	0.0455	5.286	1.25e-07
4	Hypertension	0.1217	0.2347	0.0448	5.2383	1.62e-07
30	Non-alcoholic liver disease	0.0084	0.4211	0.0821	5.1276	2.9343e-07
25	Other conduction disorders	0.0099	-0.417	0.0819	-5.0916	3.5509e-07
20	Hypertension	0.1217	-0.1822	0.037	-4.9232	8.5154e-07
30	Coronary artery disease	0.0454	0.218	0.0453	4.8097	1.5112e-06
16	Hypertension	0.1217	-0.2002	0.0425	-4.7061	2.5254e-06
4	Peripheral artery disease	0.0084	0.4263	0.0917	4.6483	3.3469e-06
2	Hypertension	0.1217	-0.2188	0.0475	-4.6109	4.0084e-06
30	Peripheral artery disease	0.0084	0.3412	0.0741	4.6074	4.0775e-06
21	Hypertension	0.1217	-0.1536	0.0338	-4.5496	5.3755e-06
25	Hypertension	0.1217	-0.1501	0.034	-4.4171	1.0005e-05
24	Coronary artery disease	0.0454	-0.2017	0.046	-4.3799	1.1873e-05
24	Non-alcoholic liver disease	0.0084	-0.3775	0.0871	-4.3331	1.4706e-05
24	Atherosclerosis	0.0424	-0.206	0.0479	-4.299	1.7155e-05
18	Coronary artery disease	0.0454	0.1965	0.0461	4.2591	2.0523e-05
4	Aneurysm	0.0088	0.3294	0.0774	4.2549	2.0911e-05
24	Hypertension	0.1217	-0.175	0.0421	-4.1606	3.1748e-05
18	Bundle branch block	0.0057	0.3898	0.0941	4.1431	3.4267e-05
18	Atherosclerosis	0.0424	0.1993	0.0482	4.138	3.5029e-05
27	Hypertension	0.1217	0.1458	0.036	4.0508	5.1035e-05
8	Hypertension	0.1217	0.1378	0.0342	4.0271	5.6468e-05
10	Non-alcoholic liver disease	0.0084	0.3761	0.0939	4.0056	6.1854e-05
27	Heart failure	0.013	0.2623	0.0655	4.0029	6.2584e-05
16	Coronary artery disease	0.0454	-0.2063	0.0524	-3.9376	8.2313e-05
4	Heart failure	0.013	0.3065	0.0779	3.9346	8.3338e-05
15	Venous thromboembolism	0.0177	0.3306	0.0845	3.9126	9.1307e-05
2	Non-alcoholic liver disease	0.0084	-0.3972	0.1017	-3.9052	9.4128e-05
8	Pacemaker or ICD implantation	0.0078	0.3208	0.0824	3.8928	9.9078e-05
31	Non-alcoholic liver disease	0.0084	0.323	0.0833	3.8791	0.0001
27	Aneurysm	0.0088	0.2816	0.0728	3.868	0.0001
30	Heart failure	0.013	0.2517	0.0651	3.8645	0.0001
21	Pacemaker or ICD implantation	0.0078	-0.3218	0.0865	-3.7212	0.0002
16	Atherosclerosis	0.0424	-0.186	0.0498	-3.7331	0.0002
6	Coronary artery disease	0.0454	0.181	0.048	3.7746	0.0002
8	Atherosclerosis	0.0424	0.1593	0.0429	3.7103	0.0002
1	Cerebrovascular accident	0.0093	-0.2366	0.0652	-3.6257	0.0003
15	Coronary artery disease	0.0454	0.2198	0.0605	3.6323	0.0003
20	Heart failure	0.013	-0.245	0.0692	-3.538	0.0004
15	Atherosclerosis	0.0424	0.2175	0.0619	3.5136	0.0004
28	Bundle branch block	0.0057	0.4389	0.1286	3.4131	0.0006
25	Pacemaker or ICD implantation	0.0078	-0.3022	0.0875	-3.4543	0.0006
27	Atherosclerosis	0.0424	0.1484	0.0439	3.3798	0.0007
23	Heart arrhythmia	0.0306	0.218	0.0649	3.3572	0.0008
31	Atherosclerosis	0.0424	0.1716	0.0512	3.354	0.0008
21	Bundle branch block	0.0057	-0.2986	0.0902	-3.3099	0.0009
28	Hypertension	0.1217	0.1613	0.0485	3.3258	0.0009
2	Peripheral artery disease	0.0084	-0.3359	0.1019	-3.2978	0.001
20	Other conduction disorders	0.0099	-0.2675	0.0815	-3.2833	0.001
9	Hypertension	0.1217	0.1919	0.0583	3.2894	0.001
6	Atherosclerosis	0.0424	0.1661	0.0503	3.3003	0.001
24	Peripheral artery disease	0.0084	-0.3104	0.0955	-3.2485	0.0012
3	Other conduction disorders	0.0099	0.3027	0.0943	3.2086	0.0013
4	Atherosclerosis	0.0424	0.1699	0.0527	3.2216	0.0013
27	Cerebrovascular accident	0.0093	0.2039	0.0656	3.1069	0.0019
8	Venous thromboembolism	0.0177	0.1623	0.0529	3.0694	0.0021
25	Dilated cardiomyopathy	0.003	-0.397	0.1298	-3.0584	0.0022
31	Peripheral artery disease	0.0084	0.2894	0.0951	3.0445	0.0023
20	Dilated cardiomyopathy	0.003	-0.5369	0.1776	-3.0242	0.0025
2	Atherosclerosis	0.0424	-0.1599	0.0532	-3.0034	0.0027
6	Hypertension	0.1217	0.1243	0.0421	2.9561	0.0031
27	Peripheral artery disease	0.0084	0.2567	0.0875	2.9338	0.0033
16	Non-alcoholic liver disease	0.0084	-0.2947	0.1005	-2.9334	0.0034
23	Atrial fibrillation/Atrial flutter	0.0352	0.1819	0.0623	2.9201	0.0035
18	Non-alcoholic liver disease	0.0084	0.2397	0.0827	2.8981	0.0038
29	Peripheral artery disease	0.0084	0.2918	0.101	2.8874	0.0039
1	Heart failure	0.013	-0.1797	0.0622	-2.889	0.0039
31	Heart failure	0.013	0.216	0.075	2.8807	0.004
20	Bundle branch block	0.0057	-0.3024	0.1054	-2.8679	0.0041
9	Heart arrhythmia	0.0306	0.1619	0.0569	2.8438	0.0045
32	Peripheral artery disease	0.0084	0.265	0.0936	2.8303	0.0047
6	Aneurysm	0.0088	0.2349	0.0833	2.8211	0.0048
24	Aneurysm	0.0088	-0.2319	0.083	-2.7932	0.0052
24	Valvular disease	0.0088	-0.2523	0.0905	-2.7875	0.0053
14	Hypertension	0.1217	0.128	0.0461	2.7756	0.0055
5	Coronary artery disease	0.0454	0.1117	0.0406	2.748	0.006
22	Dilated cardiomyopathy	0.003	-0.4098	0.1513	-2.7094	0.0067
5	Bundle branch block	0.0057	0.253	0.0939	2.6955	0.007
27	Venous thromboembolism	0.0177	0.1423	0.0528	2.6978	0.007
24	Venous thromboembolism	0.0177	-0.1785	0.0669	-2.6689	0.0076
31	Cerebrovascular accident	0.0093	0.2135	0.0803	2.6582	0.0079
11	Dilated cardiomyopathy	0.003	-0.6185	0.2335	-2.649	0.0081
19	Hypertension	0.1217	0.1406	0.0531	2.6493	0.0081
4	Coronary artery disease	0.0454	0.1366	0.0517	2.6413	0.0083
19	Atrial fibrillation/Atrial flutter	0.0352	0.1688	0.0645	2.6171	0.0089
8	Coronary artery disease	0.0454	0.1075	0.0411	2.6138	0.009
9	Dilated cardiomyopathy	0.003	0.4026	0.1545	2.6069	0.0091
2	Heart failure	0.013	-0.2234	0.0859	-2.602	0.0093
1	Non-alcoholic liver disease	0.0084	-0.1872	0.072	-2.5999	0.0093
10	Atherosclerosis	0.0424	0.1356	0.0521	2.6006	0.0093
4	Cerebrovascular accident	0.0093	0.2155	0.084	2.5648	0.0103
19	Heart arrhythmia	0.0306	0.1739	0.068	2.5573	0.0105
8	Heart failure	0.013	0.1736	0.0678	2.5593	0.0105
23	Other conduction disorders	0.0099	0.205	0.0803	2.5527	0.0107
28	Atrial fibrillation/Atrial flutter	0.0352	0.1626	0.0639	2.5456	0.0109
12	Bundle branch block	0.0057	-0.5338	0.2102	-2.5401	0.0111
1	Atherosclerosis	0.0424	-0.099	0.0392	-2.5261	0.0115
6	Venous thromboembolism	0.0177	0.1628	0.0645	2.5251	0.0116
24	Heart failure	0.013	-0.1793	0.0722	-2.4843	0.013
3	Non-alcoholic liver disease	0.0084	-0.2218	0.0898	-2.4703	0.0135
17	Coronary artery disease	0.0454	-0.1353	0.0548	-2.4708	0.0135
8	Cerebrovascular accident	0.0093	0.1732	0.0704	2.4597	0.0139
8	Non-alcoholic liver disease	0.0084	0.1713	0.0698	2.4563	0.014
27	Coronary artery disease	0.0454	0.1021	0.042	2.4307	0.0151
23	Cardiac ablation	0.0065	0.2705	0.1129	2.3952	0.0166
19	Coronary artery disease	0.0454	0.128	0.0536	2.3904	0.0168
20	Aneurysm	0.0088	-0.2251	0.0956	-2.3544	0.0186
10	Coronary artery disease	0.0454	0.1155	0.0493	2.3414	0.0192
24	Cerebrovascular accident	0.0093	-0.1856	0.0794	-2.3378	0.0194
10	Heart failure	0.013	0.2095	0.0897	2.3363	0.0195
31	Coronary artery disease	0.0454	0.1117	0.0478	2.3355	0.0195
30	Cerebrovascular accident	0.0093	0.1681	0.072	2.3344	0.0196
4	Non-alcoholic liver disease	0.0084	0.2218	0.0955	2.3235	0.0202
16	Heart failure	0.013	-0.1855	0.0805	-2.3039	0.0212
27	Non-alcoholic liver disease	0.0084	0.1722	0.0749	2.3002	0.0214
5	Other conduction disorders	0.0099	0.1451	0.0631	2.2987	0.0215
30	Venous thromboembolism	0.0177	0.1499	0.0653	2.2946	0.0218
9	Atrial fibrillation/Atrial flutter	0.0352	0.1278	0.0559	2.2854	0.0223
32	Atherosclerosis	0.0424	0.1149	0.051	2.2544	0.0242
7	Coronary artery disease	0.0454	0.1166	0.0518	2.2515	0.0244
18	Other conduction disorders	0.0099	0.1619	0.0721	2.2461	0.0247
7	Other conduction disorders	0.0099	-0.1489	0.0664	-2.2436	0.0249
19	Cerebrovascular accident	0.0093	0.1872	0.0838	2.2325	0.0256
28	Heart arrhythmia	0.0306	0.1482	0.0672	2.2067	0.0273
6	Dilated cardiomyopathy	0.003	-0.3589	0.1627	-2.2061	0.0274
27	Other conduction disorders	0.0099	0.1552	0.0705	2.2009	0.0277
19	Heart failure	0.013	0.1984	0.0904	2.1956	0.0281
19	Aneurysm	0.0088	0.2193	0.0999	2.1947	0.0282
3	Cerebrovascular accident	0.0093	-0.2037	0.093	-2.1905	0.0285
22	Atrial fibrillation/Atrial flutter	0.0352	-0.114	0.0524	-2.1753	0.0296
18	Heart failure	0.013	0.1656	0.0765	2.1652	0.0304
5	Atherosclerosis	0.0424	0.0976	0.0452	2.1588	0.0309
19	Atherosclerosis	0.0424	0.1167	0.0541	2.1577	0.031
20	Cerebrovascular accident	0.0093	-0.1633	0.0763	-2.1411	0.0323
8	Valvular disease	0.0088	0.1469	0.0691	2.1252	0.0336
20	Pacemaker or ICD implantation	0.0078	-0.182	0.0859	-2.1179	0.0342
6	Peripheral artery disease	0.0084	0.1931	0.0912	2.1165	0.0343
17	Aneurysm	0.0088	-0.1626	0.077	-2.1127	0.0346
32	Dilated cardiomyopathy	0.003	0.3073	0.1457	2.1091	0.0349
16	Cerebrovascular accident	0.0093	-0.1656	0.0787	-2.1033	0.0354
15	Non-alcoholic liver disease	0.0084	0.2463	0.1182	2.084	0.0372
18	Dilated cardiomyopathy	0.003	0.274	0.132	2.0758	0.0379
27	Heart arrhythmia	0.0306	0.1029	0.0497	2.0718	0.0383
6	Heart arrhythmia	0.0306	-0.1122	0.0542	-2.0693	0.0385
2	Cerebrovascular accident	0.0093	-0.1842	0.0898	-2.0508	0.0403
27	Atrial fibrillation/Atrial flutter	0.0352	0.102	0.0497	2.0507	0.0403
29	Atherosclerosis	0.0424	0.112	0.0547	2.0461	0.0407
29	Other conduction disorders	0.0099	0.1773	0.0867	2.044	0.041
16	Aneurysm	0.0088	-0.1914	0.0938	-2.0407	0.0413
2	Venous thromboembolism	0.0177	-0.148	0.0727	-2.0354	0.0418
8	Aneurysm	0.0088	0.1581	0.0777	2.0335	0.042
30	Bundle branch block	0.0057	0.1761	0.0866	2.0327	0.0421
29	Aneurysm	0.0088	0.1896	0.0938	2.0224	0.0431
6	Atrial fibrillation/Atrial flutter	0.0352	-0.1027	0.0509	-2.019	0.0435
10	Peripheral artery disease	0.0084	0.2077	0.1034	2.0085	0.0446
29	Non-alcoholic liver disease	0.0084	0.1651	0.0822	2.0086	0.0446
28	Other conduction disorders	0.0099	0.1892	0.0942	2.0078	0.0447
14	Valvular disease	0.0088	0.2093	0.1048	1.9976	0.0458
3	Coronary artery disease	0.0454	-0.1051	0.0527	-1.9959	0.0459
14	Atrial fibrillation/Atrial flutter	0.0352	0.1199	0.0604	1.9861	0.047
18	Aneurysm	0.0088	0.1687	0.085	1.984	0.0473
20	Atherosclerosis	0.0424	-0.0964	0.0492	-1.9596	0.05
31	Cardiac ablation	0.0065	-0.1774	0.0914	-1.9411	0.0522
3	Atherosclerosis	0.0424	-0.104	0.054	-1.9261	0.0541
13	Dilated cardiomyopathy	0.003	-0.2544	0.1321	-1.9253	0.0542
6	Valvular disease	0.0088	0.1702	0.0885	1.9224	0.0546
10	Valvular disease	0.0088	0.1997	0.1046	1.9097	0.0562
22	Heart arrhythmia	0.0306	-0.1037	0.0544	-1.9052	0.0568
29	Atrial fibrillation/Atrial flutter	0.0352	-0.1105	0.0581	-1.9032	0.057
7	Atherosclerosis	0.0424	0.1122	0.0592	1.8949	0.0581
29	Dilated cardiomyopathy	0.003	0.2822	0.1491	1.8926	0.0584
12	Coronary artery disease	0.0454	0.1623	0.0858	1.8915	0.0586
15	Other conduction disorders	0.0099	0.1833	0.097	1.8891	0.0589
22	Other conduction disorders	0.0099	-0.1591	0.0844	-1.8839	0.0596
8	Heart arrhythmia	0.0306	0.1197	0.0636	1.8801	0.0601
16	Peripheral artery disease	0.0084	-0.1656	0.0883	-1.8752	0.0608
21	Dilated cardiomyopathy	0.003	-0.2624	0.1404	-1.8683	0.0617
7	Pacemaker or ICD implantation	0.0078	-0.1523	0.0817	-1.8635	0.0624
12	Other conduction disorders	0.0099	-0.289	0.1554	-1.8596	0.0629
8	Peripheral artery disease	0.0084	0.1445	0.0777	1.8593	0.063
32	Heart failure	0.013	0.1378	0.0746	1.8476	0.0647
29	Heart arrhythmia	0.0306	-0.1123	0.061	-1.8422	0.0654
32	Venous thromboembolism	0.0177	0.1128	0.0613	1.8395	0.0658
13	Pacemaker or ICD implantation	0.0078	0.1723	0.0941	1.8321	0.0669
29	Heart failure	0.013	0.1419	0.0775	1.8301	0.0672
1	Venous thromboembolism	0.0177	-0.0987	0.054	-1.826	0.0678
27	Bundle branch block	0.0057	0.1647	0.091	1.809	0.0704
21	Aneurysm	0.0088	-0.1444	0.0798	-1.8092	0.0704
3	Heart arrhythmia	0.0306	0.1401	0.0775	1.8077	0.0706
2	Valvular disease	0.0088	0.1711	0.0947	1.8057	0.071
30	Other conduction disorders	0.0099	0.1245	0.069	1.8028	0.0714
18	Cerebrovascular accident	0.0093	0.1303	0.0723	1.8025	0.0715
13	Heart arrhythmia	0.0306	-0.1043	0.058	-1.799	0.072
26	Valvular disease	0.0088	-0.1777	0.099	-1.7955	0.0726
16	Bundle branch block	0.0057	-0.2149	0.1202	-1.7876	0.0738
1	Peripheral artery disease	0.0084	-0.1394	0.078	-1.7869	0.0739
13	Bundle branch block	0.0057	0.2009	0.1126	1.7833	0.0745
28	Heart failure	0.013	0.1748	0.0991	1.7636	0.0778
5	Aneurysm	0.0088	0.109	0.0618	1.7626	0.078
25	Valvular disease	0.0088	-0.1413	0.0803	-1.7594	0.0785
29	Pacemaker or ICD implantation	0.0078	0.1481	0.0844	1.7544	0.0794
19	Non-alcoholic liver disease	0.0084	0.1851	0.106	1.7453	0.0809
32	Non-alcoholic liver disease	0.0084	0.1547	0.0888	1.7423	0.0815
27	Dilated cardiomyopathy	0.003	0.2113	0.1214	1.74	0.0819
20	Atrial fibrillation/Atrial flutter	0.0352	-0.0901	0.0519	-1.7371	0.0824
31	Venous thromboembolism	0.0177	0.1079	0.0623	1.7323	0.0832
29	Coronary artery disease	0.0454	0.0903	0.0522	1.7302	0.0836
15	Heart failure	0.013	0.1613	0.0937	1.7218	0.0851
3	Aneurysm	0.0088	-0.1506	0.0876	-1.7187	0.0857
32	Pacemaker or ICD implantation	0.0078	0.1387	0.0809	1.715	0.0863
30	Valvular disease	0.0088	0.1263	0.074	1.7058	0.088
10	Other conduction disorders	0.0099	0.1369	0.0815	1.6802	0.0929
1	Other conduction disorders	0.0099	0.1247	0.0743	1.6776	0.0934
3	Heart failure	0.013	-0.1343	0.0803	-1.673	0.0943
3	Venous thromboembolism	0.0177	-0.1222	0.0735	-1.6627	0.0964
13	Atrial fibrillation/Atrial flutter	0.0352	-0.0994	0.0599	-1.6608	0.0967
24	Dilated cardiomyopathy	0.003	0.2153	0.1297	1.66	0.0969
31	Heart arrhythmia	0.0306	-0.0863	0.0523	-1.6516	0.0986
2	Bundle branch block	0.0057	0.1689	0.1026	1.6462	0.0997
15	Valvular disease	0.0088	0.2178	0.1325	1.6437	0.1002
5	Valvular disease	0.0088	-0.1766	0.1075	-1.6426	0.1005
4	Venous thromboembolism	0.0177	0.1062	0.0649	1.6378	0.1015
32	Cerebrovascular accident	0.0093	0.1391	0.0855	1.6279	0.1036
13	Hypertension	0.1217	0.0694	0.0427	1.6227	0.1046
26	Aneurysm	0.0088	-0.1146	0.0707	-1.6206	0.1051
15	Heart arrhythmia	0.0306	-0.1169	0.0723	-1.617	0.1059
6	Non-alcoholic liver disease	0.0084	0.1395	0.0879	1.5875	0.1124
10	Cerebrovascular accident	0.0093	0.1282	0.0809	1.5851	0.1129
12	Atherosclerosis	0.0424	0.1411	0.0897	1.5721	0.1159
1	Pacemaker or ICD implantation	0.0078	0.1169	0.0745	1.5689	0.1167
11	Non-alcoholic liver disease	0.0084	-0.2439	0.1556	-1.5674	0.117
14	Aneurysm	0.0088	0.1343	0.0861	1.5598	0.1188
26	Pacemaker or ICD implantation	0.0078	-0.1252	0.0806	-1.5526	0.1205
15	Aneurysm	0.0088	0.1768	0.114	1.5511	0.1209
17	Atherosclerosis	0.0424	-0.0935	0.0603	-1.5503	0.1211
19	Cardiac ablation	0.0065	0.1823	0.1177	1.5496	0.1212
13	Other conduction disorders	0.0099	0.1424	0.0923	1.5438	0.1226
2	Coronary artery disease	0.0454	-0.0805	0.0526	-1.5296	0.1261
22	Bundle branch block	0.0057	-0.1762	0.1159	-1.5199	0.1285
8	Bundle branch block	0.0057	0.1354	0.0898	1.5077	0.1316
27	Pacemaker or ICD implantation	0.0078	0.1081	0.0723	1.4947	0.135
25	Heart arrhythmia	0.0306	-0.0735	0.0494	-1.4888	0.1365
32	Coronary artery disease	0.0454	0.0699	0.0472	1.481	0.1386
2	Dilated cardiomyopathy	0.003	-0.2248	0.1522	-1.4771	0.1396
13	Coronary artery disease	0.0454	0.071	0.048	1.4772	0.1396
17	Cerebrovascular accident	0.0093	-0.1325	0.09	-1.472	0.141
2	Other conduction disorders	0.0099	0.1178	0.0803	1.4667	0.1425
25	Cardiac ablation	0.0065	-0.1403	0.0957	-1.4654	0.1428
11	Other conduction disorders	0.0099	-0.1897	0.1298	-1.4617	0.1438
8	Dilated cardiomyopathy	0.003	0.1798	0.1232	1.4591	0.1445
8	Atrial fibrillation/Atrial flutter	0.0352	0.093	0.0639	1.4548	0.1457
7	Cardiac ablation	0.0065	0.1144	0.0796	1.4366	0.1508
20	Non-alcoholic liver disease	0.0084	-0.1294	0.0902	-1.4351	0.1512
11	Peripheral artery disease	0.0084	0.2389	0.1672	1.4288	0.1531
7	Heart arrhythmia	0.0306	0.0751	0.0527	1.4253	0.1541
13	Cerebrovascular accident	0.0093	0.1254	0.0883	1.4195	0.1557
23	Hypertension	0.1217	-0.0584	0.0411	-1.419	0.1559
32	Other conduction disorders	0.0099	0.111	0.0784	1.4162	0.1567
7	Atrial fibrillation/Atrial flutter	0.0352	0.0682	0.0486	1.4029	0.1606
9	Heart failure	0.013	0.1125	0.0804	1.399	0.1618
18	Venous thromboembolism	0.0177	0.0887	0.0637	1.3933	0.1635
28	Cerebrovascular accident	0.0093	0.1382	0.0992	1.3923	0.1638
13	Atherosclerosis	0.0424	0.0695	0.05	1.3884	0.165
28	Pacemaker or ICD implantation	0.0078	0.1535	0.112	1.3704	0.1706
32	Cardiac ablation	0.0065	-0.1301	0.0953	-1.3652	0.1722
12	Valvular disease	0.0088	-0.2059	0.1514	-1.3595	0.174
20	Peripheral artery disease	0.0084	-0.112	0.0828	-1.3536	0.1759
16	Venous thromboembolism	0.0177	-0.0934	0.0691	-1.3525	0.1762
11	Pacemaker or ICD implantation	0.0078	-0.2308	0.1712	-1.3478	0.1777
28	Cardiac ablation	0.0065	0.1776	0.132	1.3457	0.1784
26	Peripheral artery disease	0.0084	-0.1337	0.1	-1.3366	0.1813
10	Venous thromboembolism	0.0177	0.1023	0.0766	1.3365	0.1814
10	Bundle branch block	0.0057	0.1479	0.1109	1.3342	0.1822
15	Cerebrovascular accident	0.0093	0.1531	0.1149	1.3317	0.183
1	Cardiac ablation	0.0065	-0.1155	0.0869	-1.3285	0.184
10	Atrial fibrillation/Atrial flutter	0.0352	0.075	0.0568	1.3203	0.1867
27	Cardiac ablation	0.0065	0.1124	0.0853	1.3174	0.1877
14	Pacemaker or ICD implantation	0.0078	0.1208	0.0923	1.3089	0.1906
11	Venous thromboembolism	0.0177	0.1407	0.1077	1.3067	0.1913
22	Hypertension	0.1217	-0.0862	0.0664	-1.2977	0.1944
12	Hypertension	0.1217	0.0905	0.0703	1.2873	0.198
31	Other conduction disorders	0.0099	0.0942	0.0734	1.2834	0.1994
17	Dilated cardiomyopathy	0.003	-0.1598	0.1247	-1.2811	0.2001
15	Atrial fibrillation/Atrial flutter	0.0352	-0.089	0.0697	-1.2771	0.2016
5	Hypertension	0.1217	0.0673	0.0527	1.2764	0.2018
20	Coronary artery disease	0.0454	-0.0619	0.0486	-1.2745	0.2025
9	Non-alcoholic liver disease	0.0084	-0.1122	0.0882	-1.272	0.2034
5	Dilated cardiomyopathy	0.003	0.1585	0.1247	1.271	0.2037
3	Pacemaker or ICD implantation	0.0078	0.1338	0.1058	1.2649	0.2059
25	Peripheral artery disease	0.0084	0.0955	0.0756	1.2636	0.2064
28	Valvular disease	0.0088	0.1634	0.1296	1.2612	0.2072
32	Atrial fibrillation/Atrial flutter	0.0352	-0.0604	0.048	-1.2575	0.2086
23	Dilated cardiomyopathy	0.003	-0.1685	0.1344	-1.2536	0.21
12	Pacemaker or ICD implantation	0.0078	-0.195	0.1564	-1.2469	0.2124
15	Bundle branch block	0.0057	0.1633	0.131	1.2464	0.2126
22	Aneurysm	0.0088	-0.1119	0.0899	-1.2443	0.2134
14	Heart arrhythmia	0.0306	0.0809	0.0651	1.2426	0.214
9	Pacemaker or ICD implantation	0.0078	0.1233	0.0996	1.238	0.2157
31	Aneurysm	0.0088	0.103	0.0835	1.234	0.2172
9	Coronary artery disease	0.0454	0.0589	0.0478	1.2309	0.2183
32	Bundle branch block	0.0057	0.1216	0.0989	1.2295	0.2189
21	Heart arrhythmia	0.0306	-0.0753	0.0613	-1.2273	0.2197
3	Atrial fibrillation/Atrial flutter	0.0352	0.0931	0.0768	1.212	0.2255
32	Aneurysm	0.0088	0.1072	0.0885	1.2112	0.2258
29	Venous thromboembolism	0.0177	0.0816	0.0678	1.2033	0.2288
14	Other conduction disorders	0.0099	0.0967	0.0808	1.1973	0.2312
9	Cardiac ablation	0.0065	0.1267	0.107	1.1844	0.2362
22	Heart failure	0.013	-0.1139	0.0968	-1.1769	0.2392
27	Valvular disease	0.0088	0.0941	0.0801	1.1747	0.2401
6	Cardiac ablation	0.0065	-0.1153	0.1006	-1.1461	0.2518
16	Valvular disease	0.0088	-0.1032	0.0901	-1.1458	0.2519
10	Heart arrhythmia	0.0306	0.0705	0.0617	1.1428	0.2531
29	Valvular disease	0.0088	0.1125	0.0999	1.126	0.2602
23	Valvular disease	0.0088	0.1118	0.0996	1.1229	0.2615
16	Pacemaker or ICD implantation	0.0078	-0.105	0.0938	-1.1199	0.2628
11	Cardiac ablation	0.0065	0.1675	0.1498	1.1186	0.2633
7	Valvular disease	0.0088	-0.1395	0.1248	-1.118	0.2636
20	Heart arrhythmia	0.0306	-0.0596	0.0536	-1.1112	0.2665
31	Bundle branch block	0.0057	0.1099	0.0998	1.101	0.2709
1	Atrial fibrillation/Atrial flutter	0.0352	-0.058	0.053	-1.0941	0.2739
6	Cerebrovascular accident	0.0093	0.0879	0.0807	1.089	0.2761
17	Bundle branch block	0.0057	-0.1242	0.1144	-1.0862	0.2774
3	Cardiac ablation	0.0065	0.1249	0.1153	1.0834	0.2786
4	Cardiac ablation	0.0065	-0.1173	0.1083	-1.0831	0.2788
12	Cerebrovascular accident	0.0093	-0.1807	0.1671	-1.0814	0.2795
9	Bundle branch block	0.0057	0.1159	0.1086	1.0673	0.2859
14	Peripheral artery disease	0.0084	0.1092	0.1025	1.0653	0.2868
9	Other conduction disorders	0.0099	0.0859	0.0817	1.0522	0.2927
2	Atrial fibrillation/Atrial flutter	0.0352	0.0559	0.0533	1.0479	0.2947
11	Aneurysm	0.0088	-0.1529	0.1469	-1.0403	0.2982
25	Venous thromboembolism	0.0177	0.0614	0.0594	1.0348	0.3007
26	Other conduction disorders	0.0099	-0.0755	0.0733	-1.0297	0.3032
25	Atherosclerosis	0.0424	0.0424	0.0412	1.0294	0.3033
23	Bundle branch block	0.0057	0.096	0.0943	1.0179	0.3087
12	Cardiac ablation	0.0065	-0.1833	0.1802	-1.017	0.3092
14	Heart failure	0.013	0.0937	0.0922	1.0157	0.3098
4	Heart arrhythmia	0.0306	-0.0586	0.058	-1.0105	0.3123
18	Atrial fibrillation/Atrial flutter	0.0352	-0.0554	0.0551	-1.0057	0.3145
29	Cardiac ablation	0.0065	-0.1093	0.1091	-1.0018	0.3165
17	Hypertension	0.1217	-0.0686	0.0685	-1.0008	0.3169
31	Atrial fibrillation/Atrial flutter	0.0352	-0.0511	0.0511	-0.9999	0.3174
22	Atherosclerosis	0.0424	-0.0626	0.0633	-0.9892	0.3226
21	Cardiac ablation	0.0065	-0.0998	0.1013	-0.9856	0.3243
16	Atrial fibrillation/Atrial flutter	0.0352	-0.0614	0.0632	-0.9716	0.3312
16	Heart arrhythmia	0.0306	-0.0633	0.0652	-0.9716	0.3313
11	Heart arrhythmia	0.0306	-0.0896	0.0923	-0.9702	0.3319
9	Atherosclerosis	0.0424	0.048	0.0503	0.9551	0.3395
22	Coronary artery disease	0.0454	-0.0544	0.057	-0.9538	0.3402
32	Heart arrhythmia	0.0306	-0.0491	0.0515	-0.9529	0.3406
23	Atherosclerosis	0.0424	0.0536	0.0571	0.9376	0.3484
12	Venous thromboembolism	0.0177	0.1096	0.1178	0.9302	0.3523
13	Heart failure	0.013	-0.0694	0.0751	-0.9243	0.3553
13	Non-alcoholic liver disease	0.0084	0.0754	0.082	0.9198	0.3577
29	Bundle branch block	0.0057	0.1061	0.1154	0.9196	0.3578
31	Valvular disease	0.0088	0.0792	0.0877	0.903	0.3665
26	Hypertension	0.1217	-0.0454	0.0502	-0.9031	0.3665
4	Pacemaker or ICD implantation	0.0078	0.084	0.0936	0.8974	0.3695
23	Peripheral artery disease	0.0084	0.0877	0.0986	0.8891	0.374
24	Pacemaker or ICD implantation	0.0078	-0.0812	0.0917	-0.8856	0.3758
28	Dilated cardiomyopathy	0.003	0.149	0.1696	0.8786	0.3796
21	Atrial fibrillation/Atrial flutter	0.0352	-0.0539	0.0616	-0.8749	0.3817
30	Dilated cardiomyopathy	0.003	0.1187	0.1358	0.8742	0.382
11	Valvular disease	0.0088	0.1569	0.1801	0.8716	0.3835
5	Venous thromboembolism	0.0177	-0.0565	0.0654	-0.8638	0.3877
23	Heart failure	0.013	-0.0713	0.083	-0.8596	0.39
12	Non-alcoholic liver disease	0.0084	0.1453	0.1699	0.8548	0.3927
26	Non-alcoholic liver disease	0.0084	0.0639	0.0753	0.8484	0.3962
4	Valvular disease	0.0088	0.071	0.084	0.8447	0.3983
16	Dilated cardiomyopathy	0.003	0.1202	0.1426	0.843	0.3992
14	Cerebrovascular accident	0.0093	0.0708	0.0855	0.8287	0.4073
9	Peripheral artery disease	0.0084	-0.087	0.105	-0.8285	0.4074
30	Cardiac ablation	0.0065	-0.0687	0.083	-0.8275	0.4079
25	Heart failure	0.013	-0.0488	0.0593	-0.8238	0.4101
7	Hypertension	0.1217	-0.0459	0.0557	-0.8236	0.4102
17	Atrial fibrillation/Atrial flutter	0.0352	-0.0424	0.0515	-0.8233	0.4103
11	Hypertension	0.1217	-0.0633	0.0773	-0.8184	0.4131
7	Cerebrovascular accident	0.0093	0.0629	0.0769	0.8184	0.4131
25	Coronary artery disease	0.0454	0.0324	0.0396	0.8183	0.4132
20	Venous thromboembolism	0.0177	-0.0479	0.0586	-0.8162	0.4144
17	Pacemaker or ICD implantation	0.0078	-0.0797	0.0996	-0.7999	0.4238
13	Peripheral artery disease	0.0084	0.0802	0.1017	0.7884	0.4305
22	Valvular disease	0.0088	-0.1156	0.1478	-0.7818	0.4343
2	Heart arrhythmia	0.0306	0.042	0.0538	0.7814	0.4346
21	Valvular disease	0.0088	-0.059	0.0765	-0.7711	0.4407
1	Heart arrhythmia	0.0306	-0.0427	0.0556	-0.7691	0.4418
14	Dilated cardiomyopathy	0.003	0.1222	0.1618	0.7551	0.4502
9	Cerebrovascular accident	0.0093	0.0635	0.0841	0.7548	0.4503
22	Cerebrovascular accident	0.0093	-0.071	0.0942	-0.7535	0.4512
28	Peripheral artery disease	0.0084	0.0925	0.1238	0.7471	0.455
1	Coronary artery disease	0.0454	-0.0298	0.04	-0.7446	0.4565
30	Aneurysm	0.0088	0.0567	0.0763	0.7426	0.4577
1	Valvular disease	0.0088	0.0522	0.0705	0.74	0.4593
17	Non-alcoholic liver disease	0.0084	-0.0551	0.0746	-0.7391	0.4598
6	Heart failure	0.013	-0.0502	0.0694	-0.7235	0.4694
21	Non-alcoholic liver disease	0.0084	0.0541	0.0761	0.7111	0.4771
23	Coronary artery disease	0.0454	0.0382	0.0542	0.7058	0.4803
30	Pacemaker or ICD implantation	0.0078	0.0554	0.079	0.7015	0.483
3	Valvular disease	0.0088	0.0713	0.1019	0.7002	0.4838
13	Valvular disease	0.0088	0.0711	0.103	0.6905	0.4899
12	Peripheral artery disease	0.0084	0.1134	0.1649	0.6875	0.4918
31	Pacemaker or ICD implantation	0.0078	0.0563	0.082	0.6867	0.4923
22	Non-alcoholic liver disease	0.0084	0.061	0.0891	0.6843	0.4938
18	Heart arrhythmia	0.0306	-0.0382	0.0564	-0.6768	0.4985
21	Peripheral artery disease	0.0084	-0.053	0.0786	-0.6748	0.4998
24	Cardiac ablation	0.0065	0.0624	0.0927	0.6733	0.5007
15	Dilated cardiomyopathy	0.003	0.1066	0.1586	0.6719	0.5016
15	Hypertension	0.1217	0.0351	0.0526	0.6669	0.5048
20	Cardiac ablation	0.0065	-0.0627	0.0943	-0.6649	0.5061
12	Atrial fibrillation/Atrial flutter	0.0352	-0.0606	0.0916	-0.6608	0.5087
17	Peripheral artery disease	0.0084	0.0854	0.1293	0.6605	0.509
26	Heart arrhythmia	0.0306	0.0332	0.0508	0.6541	0.513
12	Heart failure	0.013	0.0893	0.1366	0.6536	0.5134
14	Venous thromboembolism	0.0177	0.0485	0.0745	0.6509	0.5151
10	Dilated cardiomyopathy	0.003	0.1014	0.156	0.65	0.5157
7	Aneurysm	0.0088	0.0462	0.0713	0.6485	0.5167
13	Venous thromboembolism	0.0177	0.0394	0.0609	0.6466	0.5179
24	Other conduction disorders	0.0099	-0.0499	0.0772	-0.6458	0.5184
7	Dilated cardiomyopathy	0.003	-0.0795	0.1267	-0.6275	0.5303
18	Cardiac ablation	0.0065	0.0582	0.0929	0.6269	0.5307
4	Atrial fibrillation/Atrial flutter	0.0352	-0.0336	0.0552	-0.6096	0.5421
1	Hypertension	0.1217	-0.0185	0.0304	-0.608	0.5432
28	Coronary artery disease	0.0454	-0.0345	0.0571	-0.6046	0.5455
4	Bundle branch block	0.0057	0.0624	0.1033	0.6043	0.5456
6	Other conduction disorders	0.0099	-0.0464	0.0778	-0.5967	0.5507
26	Cardiac ablation	0.0065	0.0532	0.0896	0.5942	0.5524
21	Venous thromboembolism	0.0177	0.0351	0.0591	0.593	0.5532
14	Non-alcoholic liver disease	0.0084	-0.0516	0.0879	-0.5873	0.557
18	Peripheral artery disease	0.0084	0.0554	0.0946	0.5852	0.5584
11	Bundle branch block	0.0057	-0.099	0.1711	-0.5788	0.5627
17	Other conduction disorders	0.0099	-0.0437	0.0756	-0.5777	0.5635
7	Non-alcoholic liver disease	0.0084	0.0444	0.0771	0.5754	0.565
23	Pacemaker or ICD implantation	0.0078	0.0524	0.0917	0.5714	0.5678
22	Pacemaker or ICD implantation	0.0078	0.0545	0.0957	0.5696	0.5689
6	Pacemaker or ICD implantation	0.0078	-0.0471	0.0827	-0.5687	0.5696
32	Valvular disease	0.0088	0.056	0.0999	0.5612	0.5747
12	Dilated cardiomyopathy	0.003	-0.1372	0.2455	-0.5589	0.5762
30	Heart arrhythmia	0.0306	0.0277	0.05	0.5541	0.5795
17	Heart failure	0.013	-0.0553	0.1027	-0.5382	0.5904
1	Bundle branch block	0.0057	0.0514	0.0962	0.5346	0.5929
30	Atrial fibrillation/Atrial flutter	0.0352	-0.0264	0.0501	-0.5268	0.5984
5	Non-alcoholic liver disease	0.0084	-0.0329	0.0642	-0.5131	0.6079
16	Other conduction disorders	0.0099	-0.0445	0.0883	-0.5037	0.6145
22	Venous thromboembolism	0.0177	0.0351	0.0697	0.503	0.615
11	Atrial fibrillation/Atrial flutter	0.0352	-0.0414	0.0859	-0.4823	0.6296
12	Heart arrhythmia	0.0306	-0.0443	0.0921	-0.4807	0.6307
23	Venous thromboembolism	0.0177	0.0347	0.0722	0.4808	0.6307
3	Dilated cardiomyopathy	0.003	0.0714	0.1492	0.4787	0.6322
5	Pacemaker or ICD implantation	0.0078	0.0424	0.0934	0.4545	0.6495
17	Valvular disease	0.0088	0.0638	0.1438	0.4433	0.6576
1	Dilated cardiomyopathy	0.003	0.0475	0.1086	0.4377	0.6616
26	Dilated cardiomyopathy	0.003	0.0595	0.1364	0.4359	0.6629
16	Cardiac ablation	0.0065	-0.0494	0.1137	-0.4344	0.664
9	Aneurysm	0.0088	-0.0363	0.0842	-0.4315	0.6661
8	Cardiac ablation	0.0065	-0.0426	0.0998	-0.4273	0.6691
17	Venous thromboembolism	0.0177	-0.0311	0.0735	-0.4228	0.6724
19	Venous thromboembolism	0.0177	0.0329	0.0782	0.4209	0.6739
5	Heart failure	0.013	0.0291	0.072	0.4044	0.6859
2	Pacemaker or ICD implantation	0.0078	0.0337	0.0858	0.3925	0.6947
13	Aneurysm	0.0088	0.0334	0.0851	0.3922	0.6949
28	Non-alcoholic liver disease	0.0084	0.0371	0.0945	0.3921	0.695
29	Cerebrovascular accident	0.0093	0.0327	0.0847	0.3859	0.6996
26	Atherosclerosis	0.0424	0.018	0.0471	0.3832	0.7015
5	Cardiac ablation	0.0065	0.0296	0.0776	0.3816	0.7028
21	Heart failure	0.013	-0.0246	0.0665	-0.3703	0.7112
2	Cardiac ablation	0.0065	0.0359	0.0977	0.3671	0.7135
15	Peripheral artery disease	0.0084	0.0444	0.1232	0.3605	0.7184
19	Dilated cardiomyopathy	0.003	0.0581	0.1651	0.3521	0.7247
19	Valvular disease	0.0088	0.0415	0.1184	0.3505	0.726
23	Non-alcoholic liver disease	0.0084	-0.0302	0.0886	-0.3411	0.733
1	Aneurysm	0.0088	-0.0221	0.0653	-0.3388	0.7348
7	Venous thromboembolism	0.0177	0.024	0.0715	0.3352	0.7375
14	Bundle branch block	0.0057	-0.0348	0.1049	-0.3321	0.7398
7	Peripheral artery disease	0.0084	-0.0412	0.1277	-0.3229	0.7468
7	Heart failure	0.013	0.0306	0.0947	0.3227	0.7469
21	Cerebrovascular accident	0.0093	0.0215	0.0699	0.308	0.7581
14	Cardiac ablation	0.0065	-0.0322	0.1048	-0.3077	0.7583
24	Atrial fibrillation/Atrial flutter	0.0352	0.0163	0.0529	0.3074	0.7585
15	Pacemaker or ICD implantation	0.0078	0.0347	0.1131	0.3071	0.7588
22	Peripheral artery disease	0.0084	-0.0424	0.1398	-0.3032	0.7618
10	Pacemaker or ICD implantation	0.0078	0.0288	0.0968	0.2981	0.7656
11	Atherosclerosis	0.0424	0.0247	0.0839	0.2944	0.7685
23	Aneurysm	0.0088	-0.0258	0.0912	-0.2832	0.7771
19	Bundle branch block	0.0057	0.0359	0.1269	0.2827	0.7774
26	Coronary artery disease	0.0454	0.0119	0.0424	0.2811	0.7786
28	Atherosclerosis	0.0424	-0.0166	0.0603	-0.2758	0.7827
26	Heart failure	0.013	-0.0227	0.0837	-0.271	0.7864
25	Cerebrovascular accident	0.0093	-0.0197	0.0725	-0.271	0.7864
14	Atherosclerosis	0.0424	-0.0139	0.0516	-0.2697	0.7874
25	Atrial fibrillation/Atrial flutter	0.0352	-0.0127	0.0472	-0.2694	0.7877
6	Bundle branch block	0.0057	-0.0258	0.0971	-0.2661	0.7902
28	Aneurysm	0.0088	-0.0246	0.0934	-0.2629	0.7926
14	Coronary artery disease	0.0454	-0.0126	0.05	-0.2523	0.8008
17	Heart arrhythmia	0.0306	-0.0139	0.0561	-0.2474	0.8046
4	Dilated cardiomyopathy	0.003	0.0316	0.1292	0.2442	0.8071
17	Cardiac ablation	0.0065	0.0227	0.0946	0.2395	0.8107
19	Pacemaker or ICD implantation	0.0078	0.026	0.1092	0.2381	0.8118
25	Aneurysm	0.0088	0.0175	0.0752	0.2327	0.816
23	Cerebrovascular accident	0.0093	0.0195	0.0866	0.2253	0.8218
15	Cardiac ablation	0.0065	-0.0251	0.1142	-0.2196	0.8262
7	Bundle branch block	0.0057	0.019	0.093	0.2045	0.8379
25	Non-alcoholic liver disease	0.0084	0.015	0.0769	0.1954	0.845
22	Cardiac ablation	0.0065	0.0187	0.0991	0.1893	0.8499
5	Atrial fibrillation/Atrial flutter	0.0352	0.0089	0.0487	0.1821	0.8555
5	Heart arrhythmia	0.0306	-0.0093	0.0526	-0.1762	0.8601
18	Pacemaker or ICD implantation	0.0078	0.017	0.0977	0.1743	0.8616
24	Heart arrhythmia	0.0306	-0.0094	0.0545	-0.172	0.8634
9	Valvular disease	0.0088	0.0188	0.1168	0.1612	0.8719
13	Cardiac ablation	0.0065	0.0139	0.0929	0.1495	0.8812
3	Bundle branch block	0.0057	0.0167	0.1164	0.1436	0.8859
3	Peripheral artery disease	0.0084	0.0145	0.1045	0.1388	0.8896
21	Coronary artery disease	0.0454	-0.0056	0.0404	-0.1377	0.8905
24	Bundle branch block	0.0057	0.0123	0.105	0.1168	0.907
26	Cerebrovascular accident	0.0093	-0.0076	0.0675	-0.1121	0.9107
26	Venous thromboembolism	0.0177	0.0067	0.0639	0.1053	0.9162
10	Aneurysm	0.0088	-0.0083	0.0867	-0.0961	0.9234
20	Valvular disease	0.0088	-0.0075	0.0852	-0.0884	0.9295
31	Dilated cardiomyopathy	0.003	-0.0116	0.134	-0.0863	0.9313
2	Aneurysm	0.0088	-0.0079	0.0929	-0.0847	0.9325
19	Other conduction disorders	0.0099	-0.0082	0.0978	-0.0838	0.9332
28	Venous thromboembolism	0.0177	0.006	0.0841	0.0711	0.9433
10	Cardiac ablation	0.0065	0.0084	0.1191	0.0702	0.944
11	Heart failure	0.013	-0.0082	0.1208	-0.0681	0.9457
5	Cerebrovascular accident	0.0093	0.0039	0.0591	0.0661	0.9473
12	Aneurysm	0.0088	0.0104	0.1606	0.065	0.9482
3	Hypertension	0.1217	0.0025	0.0441	0.0557	0.9556
26	Atrial fibrillation/Atrial flutter	0.0352	0.0026	0.0469	0.0551	0.9561
9	Venous thromboembolism	0.0177	-0.0034	0.0717	-0.0481	0.9617
11	Coronary artery disease	0.0454	0.0038	0.0805	0.0477	0.9619
26	Bundle branch block	0.0057	-0.0045	0.0978	-0.046	0.9633
19	Peripheral artery disease	0.0084	-0.0053	0.1156	-0.0458	0.9635
18	Valvular disease	0.0088	0.004	0.1006	0.04	0.9681
4	Other conduction disorders	0.0099	0.0023	0.0814	0.028	0.9776
21	Atherosclerosis	0.0424	0.001	0.0424	0.0246	0.9804
5	Peripheral artery disease	0.0084	-0.0024	0.1067	-0.0224	0.9822
11	Cerebrovascular accident	0.0093	-0.0025	0.134	-0.019	0.9848

### Sheet: Table_S14
Latent_factor	CHR	Lead_SNP	BP_lead_snp	Gene_lead_SNP	SNP_mapped	BP_SNP_mapped	R2	MAPPED_GENE	DISEASE/TRAIT	MAPPED_TRAIT_URI	PUBMEDID
1, 8	1	rs2503715	2144107	C1orf86	rs2503715	2144107	1	FAAP20	PR interval	http://www.ebi.ac.uk/efo/EFO_0004462	30679814
1, 8	1	rs2503715	2144107	C1orf86	rs2503715	2144107	1	FAAP20	TPE interval (resting)	http://www.ebi.ac.uk/efo/EFO_0004644	32386560
1, 8	1	rs2503715	2144107	C1orf86	rs2503715	2144107	1	FAAP20	PR interval	http://www.ebi.ac.uk/efo/EFO_0004462	32439900
1, 8	1	rs2503715	2144107	C1orf86	rs2503715	2144107	1	FAAP20	QTc interval	http://www.ebi.ac.uk/efo/EFO_0004682	35389749
1, 8	1	rs2503715	2144107	C1orf86	rs2503715	2144107	1	FAAP20	QT interval	http://www.ebi.ac.uk/efo/EFO_0004682	36050321
1, 8	1	rs2503715	2144107	C1orf86	rs2503715	2144107	1	FAAP20	QRS duration	http://www.ebi.ac.uk/efo/EFO_0005055	36050321
1, 8	1	rs2503715	2144107	C1orf86	rs2503715	2144107	1	FAAP20	JT interval	http://www.ebi.ac.uk/efo/EFO_0007885	36050321
1, 8	1	rs2503715	2144107	C1orf86	rs2503715	2144107	1	FAAP20	Left ventricular end diastolic mass end diastolic volume ratio	http://www.ebi.ac.uk/efo/EFO_0010556	37126556
1, 8	1	rs2503715	2144107	C1orf86	rs2503715	2144107	1	FAAP20	Electrocardiogram morphology (amplitude at temporal datapoints)	http://www.ebi.ac.uk/efo/EFO_0004327	32916098
5	1	rs12047586	3247974	PRDM16	rs60965469	3246839	1	PRDM16	Electrocardiogram morphology (amplitude at temporal datapoints)	http://www.ebi.ac.uk/efo/EFO_0004327	32916098
5	1	rs12047586	3247974	PRDM16	rs6686156	3259029	0.918396	PRDM16	QRS duration	http://www.ebi.ac.uk/efo/EFO_0005055	36050321
5	1	rs12047586	3247974	PRDM16	rs6683273	3259183	0.918396	PRDM16	QRS duration	http://www.ebi.ac.uk/efo/EFO_0005054, http://www.ebi.ac.uk/efo/EFO_0005055	27659466
1	1	rs11121483	6263792	RPL22,RNF207,ICMT	rs10864434	6262231	0.989798	RPL22	TPE interval (resting)	http://www.ebi.ac.uk/efo/EFO_0004644	32386560
1	1	rs11121483	6263792	RPL22,RNF207,ICMT	rs10864434	6262231	0.989798	RPL22	QT dynamics during exercise	http://www.ebi.ac.uk/efo/EFO_0004682	32527199
1	1	rs11121483	6263792	RPL22,RNF207,ICMT	rs11121483	6263792	1	RPL22	QT interval	http://www.ebi.ac.uk/efo/EFO_0004682	30679814
18, 27	1	rs709208	6272137	RPL22,RNF207,ICMT	rs709208	6272137	1	RNF207	Resting heart rate	http://www.ebi.ac.uk/efo/EFO_0004351	27798624
18, 27	1	rs709208	6272137	RPL22,RNF207,ICMT	rs709208	6272137	1	RNF207	T wave morphology restitution during exercise (MTAG)	http://www.ebi.ac.uk/efo/EFO_0008398	31607149
18, 27	1	rs709208	6272137	RPL22,RNF207,ICMT	rs709208	6272137	1	RNF207	T wave morphology restitution during exercise	http://www.ebi.ac.uk/efo/EFO_0008398	31607149
18, 27	1	rs709208	6272137	RPL22,RNF207,ICMT	rs709208	6272137	1	RNF207	QTc interval	http://www.ebi.ac.uk/efo/EFO_0004682	35389749
4, 13, 20	1	rs846111	6279370	RPL22,RNF207,ICMT	rs846111	6279370	1	RNF207	QT interval	http://www.ebi.ac.uk/efo/EFO_0004682	31217584
4, 13, 20	1	rs846111	6279370	RPL22,RNF207,ICMT	rs846111	6279370	1	RNF207	Hypertrophic cardiomyopathy (sarcomere negative)	http://www.ebi.ac.uk/efo/EFO_0000538	33495597
4, 13, 20	1	rs846111	6279370	RPL22,RNF207,ICMT	rs846111	6279370	1	RNF207	QT interval	http://www.ebi.ac.uk/efo/EFO_0004682	19305409
4, 13, 20	1	rs846111	6279370	RPL22,RNF207,ICMT	rs846111	6279370	1	RNF207	QT interval	http://www.ebi.ac.uk/efo/EFO_0004682	19305408
4, 13, 20	1	rs846111	6279370	RPL22,RNF207,ICMT	rs846111	6279370	1	RNF207	QT interval	http://www.ebi.ac.uk/efo/EFO_0004682	24952745
4, 13, 20	1	rs846111	6279370	RPL22,RNF207,ICMT	rs846111	6279370	1	RNF207	Electrocardiographic traits (multivariate)	http://www.ebi.ac.uk/efo/EFO_0004327	32602732
4, 13, 20	1	rs846111	6279370	RPL22,RNF207,ICMT	rs846111	6279370	1	RNF207	QT interval	http://www.ebi.ac.uk/efo/EFO_0004682	34274964
4, 13, 20	1	rs846111	6279370	RPL22,RNF207,ICMT	rs846111	6279370	1	RNF207	Electrocardiogram morphology (amplitude at temporal datapoints)	http://www.ebi.ac.uk/efo/EFO_0004327	32916098
4, 13, 20	1	rs846111	6279370	RPL22,RNF207,ICMT	rs846111	6279370	1	RNF207	QT interval	http://www.ebi.ac.uk/efo/EFO_0004682	36050321
4, 13, 20	1	rs846111	6279370	RPL22,RNF207,ICMT	rs846111	6279370	1	RNF207	Heart failure (multivariate analysis)	http://www.ebi.ac.uk/efo/EFO_0003144	36376295
4, 13, 20	1	rs846111	6279370	RPL22,RNF207,ICMT	rs846111	6279370	1	RNF207	JT interval	http://www.ebi.ac.uk/efo/EFO_0007885	36050321
5	1	rs71569862	22280692	HSPG2	rs61776287	22274061	0.810967	HSPG2 - CELA3B	Whole brain restricted isotropic diffusion (multivariate analysis)	http://www.ebi.ac.uk/efo/EFO_0004464	35505052
27	1	rs2298632	23710475	TCEA3	rs2298632	23710475	1	TCEA3, TCEA3	QT interval	http://www.ebi.ac.uk/efo/EFO_0004682	31217584
27	1	rs2298632	23710475	TCEA3	rs2298632	23710475	1	TCEA3, TCEA3	Waist-to-hip ratio adjusted for BMI	http://www.ebi.ac.uk/efo/EFO_0007788	30575882
27	1	rs2298632	23710475	TCEA3	rs2298632	23710475	1	TCEA3, TCEA3	HDL cholesterol levels	http://www.ebi.ac.uk/efo/EFO_0004612	32203549
27	1	rs2298632	23710475	TCEA3	rs2298632	23710475	1	TCEA3, TCEA3	Waist-hip ratio	http://www.ebi.ac.uk/efo/EFO_0004343	30595370
27	1	rs2298632	23710475	TCEA3	rs2298632	23710475	1	TCEA3, TCEA3	QT interval	http://www.ebi.ac.uk/efo/EFO_0004682	24952745
27	1	rs2298632	23710475	TCEA3	rs2298632	23710475	1	TCEA3, TCEA3	QT interval	http://www.ebi.ac.uk/efo/EFO_0004682	29213071
27	1	rs2298632	23710475	TCEA3	rs2298632	23710475	1	TCEA3, TCEA3	Waist-hip ratio	http://www.ebi.ac.uk/efo/EFO_0004343	30575882
27	1	rs2298632	23710475	TCEA3	rs2298632	23710475	1	TCEA3, TCEA3	Electrocardiographic traits (multivariate)	http://www.ebi.ac.uk/efo/EFO_0004327	32602732
27	1	rs2298632	23710475	TCEA3	rs2298632	23710475	1	TCEA3, TCEA3	Eosinophil percentage of white cells	http://www.ebi.ac.uk/efo/EFO_0007991	32888494
27	1	rs2298632	23710475	TCEA3	rs2298632	23710475	1	TCEA3, TCEA3	QTc interval	http://www.ebi.ac.uk/efo/EFO_0004682	35389749
27	1	rs2298632	23710475	TCEA3	rs2298632	23710475	1	TCEA3, TCEA3	QT interval	http://www.ebi.ac.uk/efo/EFO_0004682	36050321
27	1	rs2298632	23710475	TCEA3	rs2298632	23710475	1	TCEA3, TCEA3	HDL cholesterol	http://www.ebi.ac.uk/efo/EFO_0004612	34594039
27	1	rs2298632	23710475	TCEA3	rs2298632	23710475	1	TCEA3, TCEA3	QRS duration	http://www.ebi.ac.uk/efo/EFO_0005055	36050321
27	1	rs2298632	23710475	TCEA3	rs2298632	23710475	1	TCEA3, TCEA3	JT interval	http://www.ebi.ac.uk/efo/EFO_0007885	36050321
27	1	rs2298632	23710475	TCEA3	rs2298632	23710475	1	TCEA3, TCEA3	Electrocardiogram morphology (amplitude at temporal datapoints)	http://www.ebi.ac.uk/efo/EFO_0004327	32916098
13	1	rs61775418	26393505	TRIM63	rs61775418	26393505	1	TRIM63	Electrocardiogram morphology (amplitude at temporal datapoints)	http://www.ebi.ac.uk/efo/EFO_0004327	32916098
5, 7, 14, 18, 32	1	rs116015634	41250961	KCNQ4	rs116015634	41250961	1	KCNQ4	QT dynamics during exercise	http://www.ebi.ac.uk/efo/EFO_0004682	32527199
5, 7, 14, 18, 32	1	rs116015634	41250961	KCNQ4	rs116015634	41250961	1	KCNQ4	QT interval	http://www.ebi.ac.uk/efo/EFO_0004682	34274964
5, 7, 14, 18, 32	1	rs116015634	41250961	KCNQ4	rs116015634	41250961	1	KCNQ4	QTc interval	http://www.ebi.ac.uk/efo/EFO_0004682	35389749
5, 7, 14, 18, 32	1	rs116015634	41250961	KCNQ4	rs116015634	41250961	1	KCNQ4	QT interval	http://www.ebi.ac.uk/efo/EFO_0004682	36050321
5, 7, 14, 18, 32	1	rs116015634	41250961	KCNQ4	rs116015634	41250961	1	KCNQ4	JT interval	http://www.ebi.ac.uk/efo/EFO_0007885	36050321
5, 7, 14, 18, 32	1	rs116015634	41250961	KCNQ4	rs116015634	41250961	1	KCNQ4	Electrocardiogram morphology (amplitude at temporal datapoints)	http://www.ebi.ac.uk/efo/EFO_0004327	32916098
7	1	rs7533757	50892870	DMRTA2	rs116626164	50975227	0.84403	FAF1	Blood urea nitrogen levels	http://www.ebi.ac.uk/efo/EFO_0004741	31152163
7	1	rs7533757	50892870	DMRTA2	rs116626164	50975227	0.84403	FAF1	Heart failure	http://www.ebi.ac.uk/efo/EFO_0003144	36376295
7	1	rs7533757	50892870	DMRTA2	rs56202902	50991452	0.915517	FAF1	Atrial fibrillation	http://www.ebi.ac.uk/efo/EFO_0000275	29290336
7	1	rs7533757	50892870	DMRTA2	rs72690486	51220017	0.84403	FAF1	PR interval	http://www.ebi.ac.uk/efo/EFO_0004462	32439900
7	1	rs7533757	50892870	DMRTA2	rs7545860	51341666	0.84403	FAF1	Ventricular ectopy or supraventricular ectopy (pleiotropy)	http://www.ebi.ac.uk/efo/EFO_0009275, http://www.ebi.ac.uk/efo/EFO_0009277, http://www.ebi.ac.uk/efo/EFO_0009276	29618737
7	1	rs7533757	50892870	DMRTA2	rs7545860	51341666	0.84403	FAF1	Ventricular ectopy	http://www.ebi.ac.uk/efo/EFO_0009276	29618737
7	1	rs7533757	50892870	DMRTA2	rs149288352	51349663	0.915517	FAF1	QRS duration	http://www.ebi.ac.uk/efo/EFO_0005055	30679814
8	1	rs72692250	51528881	C1orf185	rs116626164	50975227	0.927403	FAF1	Blood urea nitrogen levels	http://www.ebi.ac.uk/efo/EFO_0004741	31152163
8	1	rs72692250	51528881	C1orf185	rs116626164	50975227	0.927403	FAF1	Heart failure	http://www.ebi.ac.uk/efo/EFO_0003144	36376295
8	1	rs72692250	51528881	C1orf185	rs56202902	50991452	0.854989	FAF1	Atrial fibrillation	http://www.ebi.ac.uk/efo/EFO_0000275	29290336
8	1	rs72692250	51528881	C1orf185	rs74738164	51078223	0.859737	FAF1	Estimated glomerular filtration rate (creatinine)	http://www.ebi.ac.uk/efo/EFO_0005208	35710981
8	1	rs72692250	51528881	C1orf185	rs74738164	51078223	0.859737	FAF1	QRS duration	http://www.ebi.ac.uk/efo/EFO_0005055	36050321
8	1	rs72692250	51528881	C1orf185	rs72690486	51220017	0.927403	FAF1	PR interval	http://www.ebi.ac.uk/efo/EFO_0004462	32439900
8	1	rs72692250	51528881	C1orf185	rs7545860	51341666	0.927403	FAF1	Ventricular ectopy or supraventricular ectopy (pleiotropy)	http://www.ebi.ac.uk/efo/EFO_0009275, http://www.ebi.ac.uk/efo/EFO_0009277, http://www.ebi.ac.uk/efo/EFO_0009276	29618737
8	1	rs72692250	51528881	C1orf185	rs7545860	51341666	0.927403	FAF1	Ventricular ectopy	http://www.ebi.ac.uk/efo/EFO_0009276	29618737
8	1	rs72692250	51528881	C1orf185	rs149288352	51349663	0.854989	FAF1	QRS duration	http://www.ebi.ac.uk/efo/EFO_0005055	30679814
8	1	rs72692250	51528881	C1orf185	rs72692233	51485823	1	CDKN2C - MIR4421	JT interval	http://www.ebi.ac.uk/efo/EFO_0007885	36050321
8	1	rs72692250	51528881	C1orf185	rs116760613	51490709	0.932158	CDKN2C - MIR4421	Blood urea nitrogen levels	http://www.ebi.ac.uk/efo/EFO_0004741	31152163
8	1	rs72692250	51528881	C1orf185	rs116760613	51490709	0.932158	CDKN2C - MIR4421	JT interval	http://www.ebi.ac.uk/efo/EFO_0007885	36050321
8	1	rs72692250	51528881	C1orf185	rs6681713	51527684	1	MIR6500 - C1orf185	Diastolic blood pressure	http://www.ebi.ac.uk/efo/EFO_0006336	30224653
31	1	rs643428	54728858	SSBP3	rs643428	54728858	1	SSBP3	Menarche (age at onset)	http://www.ebi.ac.uk/efo/EFO_0004703	30595370
31	1	rs643428	54728858	SSBP3	rs643428	54728858	1	SSBP3	Urinary sodium excretion	http://www.ebi.ac.uk/efo/EFO_0009282	31409800
31	1	rs643428	54728858	SSBP3	rs630602	54728864	1	SSBP3	Menarche (age at onset)	http://www.ebi.ac.uk/efo/EFO_0004703	27182965
31	1	rs643428	54728858	SSBP3	rs630602	54728864	1	SSBP3	Body size at age 10	http://www.ebi.ac.uk/efo/EFO_0009819	32376654
31	1	rs643428	54728858	SSBP3	rs630602	54728864	1	SSBP3	Adult body size	http://www.ebi.ac.uk/efo/EFO_0004339	32376654
31	1	rs643428	54728858	SSBP3	rs630602	54728864	1	SSBP3	Body mass index	http://www.ebi.ac.uk/efo/EFO_0004340	30239722
31	1	rs643428	54728858	SSBP3	rs630602	54728864	1	SSBP3	Body mass index	http://www.ebi.ac.uk/efo/EFO_0004340	31669095
27	1	rs487645	54737590	SSBP3	rs702496	54726088	0.902563	SSBP3	PR interval	http://www.ebi.ac.uk/efo/EFO_0004462	32439900
27	1	rs487645	54737590	SSBP3	rs603901	54741767	0.995052	SSBP3	TPE interval (resting)	http://www.ebi.ac.uk/efo/EFO_0004644	32386560
27	1	rs487645	54737590	SSBP3	rs603901	54741767	0.995052	SSBP3	PR interval	http://www.ebi.ac.uk/efo/EFO_0004462	32439900
27	1	rs487645	54737590	SSBP3	rs536684	54742078	0.995052	SSBP3	Electrocardiographic traits (multivariate)	http://www.ebi.ac.uk/efo/EFO_0004327	32602732
27	1	rs487645	54737590	SSBP3	rs590041	54742471	0.985152	SSBP3	Monocyte count	http://www.ebi.ac.uk/efo/EFO_0005091	32888494
27	1	rs487645	54737590	SSBP3	rs590041	54742471	0.985152	SSBP3	Electrocardiogram morphology (amplitude at temporal datapoints)	http://www.ebi.ac.uk/efo/EFO_0004327	32916098
27	1	rs487645	54737590	SSBP3	rs562408	54742618	0.980236	SSBP3	T wave morphology restitution during recovery from exercise	http://www.ebi.ac.uk/efo/EFO_0008398	31607149
27	1	rs487645	54737590	SSBP3	rs562408	54742618	0.980236	SSBP3	T wave morphology restitution during recovery from exercise (MTAG)	http://www.ebi.ac.uk/efo/EFO_0008398	31607149
27	1	rs487645	54737590	SSBP3	rs562408	54742618	0.980236	SSBP3	TPE interval (resting)	http://www.ebi.ac.uk/efo/EFO_0004644	32386560
27	1	rs487645	54737590	SSBP3	rs562408	54742618	0.980236	SSBP3	P wave duration	http://www.ebi.ac.uk/efo/EFO_0005094	28794112
18	1	rs603901	54741767	SSBP3	rs702496	54726088	0.89759	SSBP3	PR interval	http://www.ebi.ac.uk/efo/EFO_0004462	32439900
18	1	rs603901	54741767	SSBP3	rs603901	54741767	1	SSBP3	TPE interval (resting)	http://www.ebi.ac.uk/efo/EFO_0004644	32386560
18	1	rs603901	54741767	SSBP3	rs603901	54741767	1	SSBP3	PR interval	http://www.ebi.ac.uk/efo/EFO_0004462	32439900
18	1	rs603901	54741767	SSBP3	rs536684	54742078	1	SSBP3	Electrocardiographic traits (multivariate)	http://www.ebi.ac.uk/efo/EFO_0004327	32602732
18	1	rs603901	54741767	SSBP3	rs590041	54742471	0.990128	SSBP3	Monocyte count	http://www.ebi.ac.uk/efo/EFO_0005091	32888494
18	1	rs603901	54741767	SSBP3	rs590041	54742471	0.990128	SSBP3	Electrocardiogram morphology (amplitude at temporal datapoints)	http://www.ebi.ac.uk/efo/EFO_0004327	32916098
18	1	rs603901	54741767	SSBP3	rs562408	54742618	0.985227	SSBP3	T wave morphology restitution during recovery from exercise	http://www.ebi.ac.uk/efo/EFO_0008398	31607149
18	1	rs603901	54741767	SSBP3	rs562408	54742618	0.985227	SSBP3	T wave morphology restitution during recovery from exercise (MTAG)	http://www.ebi.ac.uk/efo/EFO_0008398	31607149
18	1	rs603901	54741767	SSBP3	rs562408	54742618	0.985227	SSBP3	TPE interval (resting)	http://www.ebi.ac.uk/efo/EFO_0004644	32386560
18	1	rs603901	54741767	SSBP3	rs562408	54742618	0.985227	SSBP3	P wave duration	http://www.ebi.ac.uk/efo/EFO_0005094	28794112
29	1	rs1997997	61886046	NFIA	rs1997997	61886046	1	NFIA	QT interval	http://www.ebi.ac.uk/efo/EFO_0004682	36050321
29	1	rs1997997	61886046	NFIA	rs1997997	61886046	1	NFIA	Heart failure	http://www.ebi.ac.uk/efo/EFO_0003144	36376295
29	1	rs1997997	61886046	NFIA	rs1997997	61886046	1	NFIA	Frontal QRS-T angle	http://www.ebi.ac.uk/efo/EFO_0020097	36918541
29	1	rs1997997	61886046	NFIA	rs12142600	61886599	0.98014	NFIA	Electrocardiographic traits (multivariate)	http://www.ebi.ac.uk/efo/EFO_0004327	32602732
29	1	rs1997997	61886046	NFIA	rs12142600	61886599	0.98014	NFIA	QRS duration	http://www.ebi.ac.uk/efo/EFO_0005055	36050321
29	1	rs1997997	61886046	NFIA	rs12142600	61886599	0.98014	NFIA	Spatial QRS-T angle	http://www.ebi.ac.uk/efo/EFO_0020097	36918541
29	1	rs1997997	61886046	NFIA	rs2207793	61894653	0.950449	NFIA	Global electrical heterogeneity phenotypes	http://www.ebi.ac.uk/efo/EFO_0004327	29622589
29	1	rs1997997	61886046	NFIA	rs2207791	61894902	0.940671	NFIA	QRS duration	http://www.ebi.ac.uk/efo/EFO_0005055	27577874
29	1	rs1997997	61886046	NFIA	rs6587924	61895257	0.830933	NFIA	QRS duration	http://www.ebi.ac.uk/efo/EFO_0005055	30679814
29	1	rs1997997	61886046	NFIA	rs6587924	61895257	0.830933	NFIA	PR interval	http://www.ebi.ac.uk/efo/EFO_0004462	32439900
29	1	rs1997997	61886046	NFIA	rs6587924	61895257	0.830933	NFIA	Myocardial fractal dimension (slice 6)	http://www.ebi.ac.uk/efo/EFO_0008205	32814899
29	1	rs1997997	61886046	NFIA	rs6587924	61895257	0.830933	NFIA	Myocardial fractal dimension (slice 7)	http://www.ebi.ac.uk/efo/EFO_0008205	32814899
29	1	rs1997997	61886046	NFIA	rs6587924	61895257	0.830933	NFIA	Myocardial fractal dimension (slice 3)	http://www.ebi.ac.uk/efo/EFO_0008205	32814899
29	1	rs1997997	61886046	NFIA	rs6587924	61895257	0.830933	NFIA	Myocardial fractal dimension (slice 4)	http://www.ebi.ac.uk/efo/EFO_0008205	32814899
29	1	rs1997997	61886046	NFIA	rs6587924	61895257	0.830933	NFIA	Myocardial fractal dimension (slice 5)	http://www.ebi.ac.uk/efo/EFO_0008205	32814899
29	1	rs1997997	61886046	NFIA	rs6587924	61895257	0.830933	NFIA	Spatial QRS-T angle	http://www.ebi.ac.uk/efo/EFO_0020097	36918541
29	1	rs1997997	61886046	NFIA	rs6587925	61895589	0.813924	NFIA	QT interval	http://www.ebi.ac.uk/efo/EFO_0004682	36050321
29	1	rs1997997	61886046	NFIA	rs2207790	61897967	0.950449	NFIA	QRS duration	http://www.ebi.ac.uk/efo/EFO_0005054, http://www.ebi.ac.uk/efo/EFO_0005055	27659466
29	1	rs1997997	61886046	NFIA	rs2207790	61897967	0.950449	NFIA	QRS duration	http://www.ebi.ac.uk/efo/EFO_0005055	31217584
29	1	rs1997997	61886046	NFIA	rs2207790	61897967	0.950449	NFIA	Electrocardiographic conduction measures	http://www.ebi.ac.uk/efo/EFO_0005055	23463857
26	1	rs12740555	61891369	NFIA	rs1997997	61886046	0.97025	NFIA	QT interval	http://www.ebi.ac.uk/efo/EFO_0004682	36050321
26	1	rs12740555	61891369	NFIA	rs1997997	61886046	0.97025	NFIA	Heart failure	http://www.ebi.ac.uk/efo/EFO_0003144	36376295
26	1	rs12740555	61891369	NFIA	rs1997997	61886046	0.97025	NFIA	Frontal QRS-T angle	http://www.ebi.ac.uk/efo/EFO_0020097	36918541
26	1	rs12740555	61891369	NFIA	rs12142600	61886599	0.970351	NFIA	Electrocardiographic traits (multivariate)	http://www.ebi.ac.uk/efo/EFO_0004327	32602732
26	1	rs12740555	61891369	NFIA	rs12142600	61886599	0.970351	NFIA	QRS duration	http://www.ebi.ac.uk/efo/EFO_0005055	36050321
26	1	rs12740555	61891369	NFIA	rs12142600	61886599	0.970351	NFIA	Spatial QRS-T angle	http://www.ebi.ac.uk/efo/EFO_0020097	36918541
26	1	rs12740555	61891369	NFIA	rs2207793	61894653	0.960368	NFIA	Global electrical heterogeneity phenotypes	http://www.ebi.ac.uk/efo/EFO_0004327	29622589
26	1	rs12740555	61891369	NFIA	rs2207791	61894902	0.970225	NFIA	QRS duration	http://www.ebi.ac.uk/efo/EFO_0005055	27577874
26	1	rs12740555	61891369	NFIA	rs6587924	61895257	0.839667	NFIA	QRS duration	http://www.ebi.ac.uk/efo/EFO_0005055	30679814
26	1	rs12740555	61891369	NFIA	rs6587924	61895257	0.839667	NFIA	PR interval	http://www.ebi.ac.uk/efo/EFO_0004462	32439900
26	1	rs12740555	61891369	NFIA	rs6587924	61895257	0.839667	NFIA	Myocardial fractal dimension (slice 6)	http://www.ebi.ac.uk/efo/EFO_0008205	32814899
26	1	rs12740555	61891369	NFIA	rs6587924	61895257	0.839667	NFIA	Myocardial fractal dimension (slice 7)	http://www.ebi.ac.uk/efo/EFO_0008205	32814899
26	1	rs12740555	61891369	NFIA	rs6587924	61895257	0.839667	NFIA	Myocardial fractal dimension (slice 3)	http://www.ebi.ac.uk/efo/EFO_0008205	32814899
26	1	rs12740555	61891369	NFIA	rs6587924	61895257	0.839667	NFIA	Myocardial fractal dimension (slice 4)	http://www.ebi.ac.uk/efo/EFO_0008205	32814899
26	1	rs12740555	61891369	NFIA	rs6587924	61895257	0.839667	NFIA	Myocardial fractal dimension (slice 5)	http://www.ebi.ac.uk/efo/EFO_0008205	32814899
26	1	rs12740555	61891369	NFIA	rs6587924	61895257	0.839667	NFIA	Spatial QRS-T angle	http://www.ebi.ac.uk/efo/EFO_0020097	36918541
26	1	rs12740555	61891369	NFIA	rs6587925	61895589	0.841536	NFIA	QT interval	http://www.ebi.ac.uk/efo/EFO_0004682	36050321
26	1	rs12740555	61891369	NFIA	rs2207790	61897967	0.960368	NFIA	QRS duration	http://www.ebi.ac.uk/efo/EFO_0005054, http://www.ebi.ac.uk/efo/EFO_0005055	27659466
26	1	rs12740555	61891369	NFIA	rs2207790	61897967	0.960368	NFIA	QRS duration	http://www.ebi.ac.uk/efo/EFO_0005055	31217584
26	1	rs12740555	61891369	NFIA	rs2207790	61897967	0.960368	NFIA	Electrocardiographic conduction measures	http://www.ebi.ac.uk/efo/EFO_0005055	23463857
9	1	rs2207793	61894653	NFIA	rs1997997	61886046	0.950449	NFIA	QT interval	http://www.ebi.ac.uk/efo/EFO_0004682	36050321
9	1	rs2207793	61894653	NFIA	rs1997997	61886046	0.950449	NFIA	Heart failure	http://www.ebi.ac.uk/efo/EFO_0003144	36376295
9	1	rs2207793	61894653	NFIA	rs1997997	61886046	0.950449	NFIA	Frontal QRS-T angle	http://www.ebi.ac.uk/efo/EFO_0020097	36918541
9	1	rs2207793	61894653	NFIA	rs12142600	61886599	0.970225	NFIA	Electrocardiographic traits (multivariate)	http://www.ebi.ac.uk/efo/EFO_0004327	32602732
9	1	rs2207793	61894653	NFIA	rs12142600	61886599	0.970225	NFIA	QRS duration	http://www.ebi.ac.uk/efo/EFO_0005055	36050321
9	1	rs2207793	61894653	NFIA	rs12142600	61886599	0.970225	NFIA	Spatial QRS-T angle	http://www.ebi.ac.uk/efo/EFO_0020097	36918541
9	1	rs2207793	61894653	NFIA	rs2207793	61894653	1	NFIA	Global electrical heterogeneity phenotypes	http://www.ebi.ac.uk/efo/EFO_0004327	29622589
9	1	rs2207793	61894653	NFIA	rs2207791	61894902	0.990086	NFIA	QRS duration	http://www.ebi.ac.uk/efo/EFO_0005055	27577874
9	1	rs2207793	61894653	NFIA	rs6587924	61895257	0.859647	NFIA	QRS duration	http://www.ebi.ac.uk/efo/EFO_0005055	30679814
9	1	rs2207793	61894653	NFIA	rs6587924	61895257	0.859647	NFIA	PR interval	http://www.ebi.ac.uk/efo/EFO_0004462	32439900
9	1	rs2207793	61894653	NFIA	rs6587924	61895257	0.859647	NFIA	Myocardial fractal dimension (slice 6)	http://www.ebi.ac.uk/efo/EFO_0008205	32814899
9	1	rs2207793	61894653	NFIA	rs6587924	61895257	0.859647	NFIA	Myocardial fractal dimension (slice 7)	http://www.ebi.ac.uk/efo/EFO_0008205	32814899
9	1	rs2207793	61894653	NFIA	rs6587924	61895257	0.859647	NFIA	Myocardial fractal dimension (slice 3)	http://www.ebi.ac.uk/efo/EFO_0008205	32814899
9	1	rs2207793	61894653	NFIA	rs6587924	61895257	0.859647	NFIA	Myocardial fractal dimension (slice 4)	http://www.ebi.ac.uk/efo/EFO_0008205	32814899
9	1	rs2207793	61894653	NFIA	rs6587924	61895257	0.859647	NFIA	Myocardial fractal dimension (slice 5)	http://www.ebi.ac.uk/efo/EFO_0008205	32814899
9	1	rs2207793	61894653	NFIA	rs6587924	61895257	0.859647	NFIA	Spatial QRS-T angle	http://www.ebi.ac.uk/efo/EFO_0020097	36918541
9	1	rs2207793	61894653	NFIA	rs6587925	61895589	0.861673	NFIA	QT interval	http://www.ebi.ac.uk/efo/EFO_0004682	36050321
9	1	rs2207793	61894653	NFIA	rs2207790	61897967	1	NFIA	QRS duration	http://www.ebi.ac.uk/efo/EFO_0005054, http://www.ebi.ac.uk/efo/EFO_0005055	27659466
9	1	rs2207793	61894653	NFIA	rs2207790	61897967	1	NFIA	QRS duration	http://www.ebi.ac.uk/efo/EFO_0005055	31217584
9	1	rs2207793	61894653	NFIA	rs2207790	61897967	1	NFIA	Electrocardiographic conduction measures	http://www.ebi.ac.uk/efo/EFO_0005055	23463857
22	1	rs6587924	61895257	NFIA	rs1997997	61886046	0.830933	NFIA	QT interval	http://www.ebi.ac.uk/efo/EFO_0004682	36050321
22	1	rs6587924	61895257	NFIA	rs1997997	61886046	0.830933	NFIA	Heart failure	http://www.ebi.ac.uk/efo/EFO_0003144	36376295
22	1	rs6587924	61895257	NFIA	rs1997997	61886046	0.830933	NFIA	Frontal QRS-T angle	http://www.ebi.ac.uk/efo/EFO_0020097	36918541
22	1	rs6587924	61895257	NFIA	rs12142600	61886599	0.850952	NFIA	Electrocardiographic traits (multivariate)	http://www.ebi.ac.uk/efo/EFO_0004327	32602732
22	1	rs6587924	61895257	NFIA	rs12142600	61886599	0.850952	NFIA	QRS duration	http://www.ebi.ac.uk/efo/EFO_0005055	36050321
22	1	rs6587924	61895257	NFIA	rs12142600	61886599	0.850952	NFIA	Spatial QRS-T angle	http://www.ebi.ac.uk/efo/EFO_0020097	36918541
22	1	rs6587924	61895257	NFIA	rs2207793	61894653	0.859647	NFIA	Global electrical heterogeneity phenotypes	http://www.ebi.ac.uk/efo/EFO_0004327	29622589
22	1	rs6587924	61895257	NFIA	rs2207791	61894902	0.849225	NFIA	QRS duration	http://www.ebi.ac.uk/efo/EFO_0005055	27577874
22	1	rs6587924	61895257	NFIA	rs6587924	61895257	1	NFIA	QRS duration	http://www.ebi.ac.uk/efo/EFO_0005055	30679814
22	1	rs6587924	61895257	NFIA	rs6587924	61895257	1	NFIA	PR interval	http://www.ebi.ac.uk/efo/EFO_0004462	32439900
22	1	rs6587924	61895257	NFIA	rs6587924	61895257	1	NFIA	Myocardial fractal dimension (slice 6)	http://www.ebi.ac.uk/efo/EFO_0008205	32814899
22	1	rs6587924	61895257	NFIA	rs6587924	61895257	1	NFIA	Myocardial fractal dimension (slice 7)	http://www.ebi.ac.uk/efo/EFO_0008205	32814899
22	1	rs6587924	61895257	NFIA	rs6587924	61895257	1	NFIA	Myocardial fractal dimension (slice 3)	http://www.ebi.ac.uk/efo/EFO_0008205	32814899
22	1	rs6587924	61895257	NFIA	rs6587924	61895257	1	NFIA	Myocardial fractal dimension (slice 4)	http://www.ebi.ac.uk/efo/EFO_0008205	32814899
22	1	rs6587924	61895257	NFIA	rs6587924	61895257	1	NFIA	Myocardial fractal dimension (slice 5)	http://www.ebi.ac.uk/efo/EFO_0008205	32814899
22	1	rs6587924	61895257	NFIA	rs6587924	61895257	1	NFIA	Spatial QRS-T angle	http://www.ebi.ac.uk/efo/EFO_0020097	36918541
22	1	rs6587924	61895257	NFIA	rs6587925	61895589	0.98039	NFIA	QT interval	http://www.ebi.ac.uk/efo/EFO_0004682	36050321
22	1	rs6587924	61895257	NFIA	rs2207790	61897967	0.859647	NFIA	QRS duration	http://www.ebi.ac.uk/efo/EFO_0005054, http://www.ebi.ac.uk/efo/EFO_0005055	27659466
22	1	rs6587924	61895257	NFIA	rs2207790	61897967	0.859647	NFIA	QRS duration	http://www.ebi.ac.uk/efo/EFO_0005055	31217584
22	1	rs6587924	61895257	NFIA	rs2207790	61897967	0.859647	NFIA	Electrocardiographic conduction measures	http://www.ebi.ac.uk/efo/EFO_0005055	23463857
27	1	rs4915741	61897148	NFIA	rs1997997	61886046	0.813924	NFIA	QT interval	http://www.ebi.ac.uk/efo/EFO_0004682	36050321
27	1	rs4915741	61897148	NFIA	rs1997997	61886046	0.813924	NFIA	Heart failure	http://www.ebi.ac.uk/efo/EFO_0003144	36376295
27	1	rs4915741	61897148	NFIA	rs1997997	61886046	0.813924	NFIA	Frontal QRS-T angle	http://www.ebi.ac.uk/efo/EFO_0020097	36918541
27	1	rs4915741	61897148	NFIA	rs12142600	61886599	0.833976	NFIA	Electrocardiographic traits (multivariate)	http://www.ebi.ac.uk/efo/EFO_0004327	32602732
27	1	rs4915741	61897148	NFIA	rs12142600	61886599	0.833976	NFIA	QRS duration	http://www.ebi.ac.uk/efo/EFO_0005055	36050321
27	1	rs4915741	61897148	NFIA	rs12142600	61886599	0.833976	NFIA	Spatial QRS-T angle	http://www.ebi.ac.uk/efo/EFO_0020097	36918541
27	1	rs4915741	61897148	NFIA	rs2207793	61894653	0.861673	NFIA	Global electrical heterogeneity phenotypes	http://www.ebi.ac.uk/efo/EFO_0004327	29622589
27	1	rs4915741	61897148	NFIA	rs2207791	61894902	0.870301	NFIA	QRS duration	http://www.ebi.ac.uk/efo/EFO_0005055	27577874
27	1	rs4915741	61897148	NFIA	rs6587924	61895257	0.98039	NFIA	QRS duration	http://www.ebi.ac.uk/efo/EFO_0005055	30679814
27	1	rs4915741	61897148	NFIA	rs6587924	61895257	0.98039	NFIA	PR interval	http://www.ebi.ac.uk/efo/EFO_0004462	32439900
27	1	rs4915741	61897148	NFIA	rs6587924	61895257	0.98039	NFIA	Myocardial fractal dimension (slice 6)	http://www.ebi.ac.uk/efo/EFO_0008205	32814899
27	1	rs4915741	61897148	NFIA	rs6587924	61895257	0.98039	NFIA	Myocardial fractal dimension (slice 7)	http://www.ebi.ac.uk/efo/EFO_0008205	32814899
27	1	rs4915741	61897148	NFIA	rs6587924	61895257	0.98039	NFIA	Myocardial fractal dimension (slice 3)	http://www.ebi.ac.uk/efo/EFO_0008205	32814899
27	1	rs4915741	61897148	NFIA	rs6587924	61895257	0.98039	NFIA	Myocardial fractal dimension (slice 4)	http://www.ebi.ac.uk/efo/EFO_0008205	32814899
27	1	rs4915741	61897148	NFIA	rs6587924	61895257	0.98039	NFIA	Myocardial fractal dimension (slice 5)	http://www.ebi.ac.uk/efo/EFO_0008205	32814899
27	1	rs4915741	61897148	NFIA	rs6587924	61895257	0.98039	NFIA	Spatial QRS-T angle	http://www.ebi.ac.uk/efo/EFO_0020097	36918541
27	1	rs4915741	61897148	NFIA	rs6587925	61895589	1	NFIA	QT interval	http://www.ebi.ac.uk/efo/EFO_0004682	36050321
27	1	rs4915741	61897148	NFIA	rs2207790	61897967	0.861673	NFIA	QRS duration	http://www.ebi.ac.uk/efo/EFO_0005054, http://www.ebi.ac.uk/efo/EFO_0005055	27659466
27	1	rs4915741	61897148	NFIA	rs2207790	61897967	0.861673	NFIA	QRS duration	http://www.ebi.ac.uk/efo/EFO_0005055	31217584
27	1	rs4915741	61897148	NFIA	rs2207790	61897967	0.861673	NFIA	Electrocardiographic conduction measures	http://www.ebi.ac.uk/efo/EFO_0005055	23463857
21	1	rs2207790	61897967	NFIA	rs1997997	61886046	0.950449	NFIA	QT interval	http://www.ebi.ac.uk/efo/EFO_0004682	36050321
21	1	rs2207790	61897967	NFIA	rs1997997	61886046	0.950449	NFIA	Heart failure	http://www.ebi.ac.uk/efo/EFO_0003144	36376295
21	1	rs2207790	61897967	NFIA	rs1997997	61886046	0.950449	NFIA	Frontal QRS-T angle	http://www.ebi.ac.uk/efo/EFO_0020097	36918541
21	1	rs2207790	61897967	NFIA	rs12142600	61886599	0.970225	NFIA	Electrocardiographic traits (multivariate)	http://www.ebi.ac.uk/efo/EFO_0004327	32602732
21	1	rs2207790	61897967	NFIA	rs12142600	61886599	0.970225	NFIA	QRS duration	http://www.ebi.ac.uk/efo/EFO_0005055	36050321
21	1	rs2207790	61897967	NFIA	rs12142600	61886599	0.970225	NFIA	Spatial QRS-T angle	http://www.ebi.ac.uk/efo/EFO_0020097	36918541
21	1	rs2207790	61897967	NFIA	rs2207793	61894653	1	NFIA	Global electrical heterogeneity phenotypes	http://www.ebi.ac.uk/efo/EFO_0004327	29622589
21	1	rs2207790	61897967	NFIA	rs2207791	61894902	0.990086	NFIA	QRS duration	http://www.ebi.ac.uk/efo/EFO_0005055	27577874
21	1	rs2207790	61897967	NFIA	rs6587924	61895257	0.859647	NFIA	QRS duration	http://www.ebi.ac.uk/efo/EFO_0005055	30679814
21	1	rs2207790	61897967	NFIA	rs6587924	61895257	0.859647	NFIA	PR interval	http://www.ebi.ac.uk/efo/EFO_0004462	32439900
21	1	rs2207790	61897967	NFIA	rs6587924	61895257	0.859647	NFIA	Myocardial fractal dimension (slice 6)	http://www.ebi.ac.uk/efo/EFO_0008205	32814899
21	1	rs2207790	61897967	NFIA	rs6587924	61895257	0.859647	NFIA	Myocardial fractal dimension (slice 7)	http://www.ebi.ac.uk/efo/EFO_0008205	32814899
21	1	rs2207790	61897967	NFIA	rs6587924	61895257	0.859647	NFIA	Myocardial fractal dimension (slice 3)	http://www.ebi.ac.uk/efo/EFO_0008205	32814899
21	1	rs2207790	61897967	NFIA	rs6587924	61895257	0.859647	NFIA	Myocardial fractal dimension (slice 4)	http://www.ebi.ac.uk/efo/EFO_0008205	32814899
21	1	rs2207790	61897967	NFIA	rs6587924	61895257	0.859647	NFIA	Myocardial fractal dimension (slice 5)	http://www.ebi.ac.uk/efo/EFO_0008205	32814899
21	1	rs2207790	61897967	NFIA	rs6587924	61895257	0.859647	NFIA	Spatial QRS-T angle	http://www.ebi.ac.uk/efo/EFO_0020097	36918541
21	1	rs2207790	61897967	NFIA	rs6587925	61895589	0.861673	NFIA	QT interval	http://www.ebi.ac.uk/efo/EFO_0004682	36050321
21	1	rs2207790	61897967	NFIA	rs2207790	61897967	1	NFIA	QRS duration	http://www.ebi.ac.uk/efo/EFO_0005054, http://www.ebi.ac.uk/efo/EFO_0005055	27659466
21	1	rs2207790	61897967	NFIA	rs2207790	61897967	1	NFIA	QRS duration	http://www.ebi.ac.uk/efo/EFO_0005055	31217584
21	1	rs2207790	61897967	NFIA	rs2207790	61897967	1	NFIA	Electrocardiographic conduction measures	http://www.ebi.ac.uk/efo/EFO_0005055	23463857
1	1	rs1338197	66987276	SGIP1	rs72677052	66984572	1	PDE4B - SGIP1	Electrocardiogram morphology (amplitude at temporal datapoints)	http://www.ebi.ac.uk/efo/EFO_0004327	32916098
1	1	rs1338197	66987276	SGIP1	rs72677052	66984572	1	PDE4B - SGIP1	QT interval	http://www.ebi.ac.uk/efo/EFO_0004682	36050321
1	1	rs1338197	66987276	SGIP1	rs72677052	66984572	1	PDE4B - SGIP1	JT interval	http://www.ebi.ac.uk/efo/EFO_0007885	36050321
1	1	rs1338197	66987276	SGIP1	rs10789207	66991346	0.993453	PDE4B - SGIP1	Resting heart rate	http://www.ebi.ac.uk/efo/EFO_0004351	27798624
1	1	rs1338197	66987276	SGIP1	rs10789207	66991346	0.993453	PDE4B - SGIP1	TPE interval (resting)	http://www.ebi.ac.uk/efo/EFO_0004644	32386560
1	1	rs1338197	66987276	SGIP1	rs10789207	66991346	0.993453	PDE4B - SGIP1	QT interval	http://www.ebi.ac.uk/efo/EFO_0004682	34274964
1	1	rs1338197	66987276	SGIP1	rs6662330	67018728	0.896198	SGIP1	Pulse pressure	http://www.ebi.ac.uk/efo/EFO_0005763	30578418
17, 27	1	rs75013985	112530430	KCND3	rs75013985	112530430	1	KCND3	PR interval	http://www.ebi.ac.uk/efo/EFO_0004462	30679814
1	1	rs116532272	112560237	KCND3	rs116532272	112560237	1	LINC01750 - NA	TPE interval (resting)	http://www.ebi.ac.uk/efo/EFO_0004644	32386560
1	1	rs116532272	112560237	KCND3	rs116532272	112560237	1	LINC01750 - NA	PR interval	http://www.ebi.ac.uk/efo/EFO_0004462	32439900
26	1	rs139593596	116291160	CASQ2	rs12563940	116309865	0.844264	CASQ2	Spatial QRS-T angle	http://www.ebi.ac.uk/efo/EFO_0020097	36918541
26	1	rs139593596	116291160	CASQ2	rs10158267	116310430	0.844264	CASQ2	QRS duration	http://www.ebi.ac.uk/efo/EFO_0005055	36050321
24	1	rs4073778	116297758	CASQ2	rs4073778	116297758	1	CASQ2	Atrial fibrillation	http://www.ebi.ac.uk/efo/EFO_0000275	30061737
24	1	rs4073778	116297758	CASQ2	rs4073778	116297758	1	CASQ2	Pulse pressure	http://www.ebi.ac.uk/efo/EFO_0005763	30578418
24	1	rs4073778	116297758	CASQ2	rs4073778	116297758	1	CASQ2	Electrocardiographic traits (multivariate)	http://www.ebi.ac.uk/efo/EFO_0004327	32602732
24	1	rs4073778	116297758	CASQ2	rs4073778	116297758	1	CASQ2	Atrial fibrillation (MTAG)	http://www.ebi.ac.uk/efo/EFO_0000275	35872910
24	1	rs4073778	116297758	CASQ2	rs4073778	116297758	1	CASQ2	Atrial fibrillation	http://www.ebi.ac.uk/efo/EFO_0000275	36653681
24	1	rs4073778	116297758	CASQ2	rs4073778	116297758	1	CASQ2	Electrocardiogram morphology (amplitude at temporal datapoints)	http://www.ebi.ac.uk/efo/EFO_0004327	32916098
24	1	rs4073778	116297758	CASQ2	rs4073778	116297758	1	CASQ2	Height	http://www.ebi.ac.uk/efo/EFO_0004339	36224396
6	1	rs2274316	156446242	MEF2D	rs1050316	156434703	1	MEF2D	Plateletcrit	http://www.ebi.ac.uk/efo/EFO_0007985	27863252
6	1	rs2274316	156446242	MEF2D	rs1050316	156434703	1	MEF2D	Platelet count	http://www.ebi.ac.uk/efo/EFO_0004309	27863252
6	1	rs2274316	156446242	MEF2D	rs1050316	156434703	1	MEF2D	TPE interval (resting)	http://www.ebi.ac.uk/efo/EFO_0004644	32386560
6	1	rs2274316	156446242	MEF2D	rs1050316	156434703	1	MEF2D	Serum levels of protein NOG	http://www.ebi.ac.uk/efo/EFO_0007937	35078996
6	1	rs2274316	156446242	MEF2D	rs1050316	156434703	1	MEF2D	Headache	http://purl.obolibrary.org/obo/HP_0002315	29397368
6	1	rs2274316	156446242	MEF2D	rs1050316	156434703	1	MEF2D	Alanine aminotransferase levels	http://www.ebi.ac.uk/efo/EFO_0004735	34594039
6	1	rs2274316	156446242	MEF2D	rs1050316	156434703	1	MEF2D	Height	http://www.ebi.ac.uk/efo/EFO_0004339	36224396
6	1	rs2274316	156446242	MEF2D	rs2274316	156446242	1	MEF2D	Migraine - clinic-based	http://purl.obolibrary.org/obo/MONDO_0005277	23793025
6	1	rs2274316	156446242	MEF2D	rs2274316	156446242	1	MEF2D	Migraine	http://purl.obolibrary.org/obo/MONDO_0005277	23793025
6	1	rs2274316	156446242	MEF2D	rs1925950	156450740	0.988457	MEF2D	Migraine	http://purl.obolibrary.org/obo/MONDO_0005277	27322543
6	1	rs2274316	156446242	MEF2D	rs2274319	156450873	0.976996	MEF2D	Migraine	http://purl.obolibrary.org/obo/MONDO_0005277	27182965
6	1	rs2274316	156446242	MEF2D	rs2274319	156450873	0.976996	MEF2D	Body mass index	http://www.ebi.ac.uk/efo/EFO_0004340	30239722
6	1	rs2274316	156446242	MEF2D	rs2274319	156450873	0.976996	MEF2D	Waist circumference adjusted for body mass index	http://www.ebi.ac.uk/efo/EFO_0007789	31669095
6	1	rs2274316	156446242	MEF2D	rs2274319	156450873	0.976996	MEF2D	Body mass index	http://www.ebi.ac.uk/efo/EFO_0004340	31669095
6	1	rs2274316	156446242	MEF2D	rs2274319	156450873	0.976996	MEF2D	Mitochondrial DNA copy number	http://www.ebi.ac.uk/efo/EFO_0006312	35023831
6	1	rs2274316	156446242	MEF2D	rs2274319	156450873	0.976996	MEF2D	Waist-to-hip ratio adjusted for BMI	http://www.ebi.ac.uk/efo/EFO_0007788	31669095
6	1	rs2274316	156446242	MEF2D	rs2274319	156450873	0.976996	MEF2D	Migraine and/or diastolic blood pressure	http://purl.obolibrary.org/obo/MONDO_0005277, http://www.ebi.ac.uk/efo/EFO_0006336	32632093
6	1	rs2274316	156446242	MEF2D	rs2274319	156450873	0.976996	MEF2D	Migraine and/or systolic blood pressure	http://purl.obolibrary.org/obo/MONDO_0005277, http://www.ebi.ac.uk/efo/EFO_0006335	32632093
6	1	rs2274316	156446242	MEF2D	rs2274319	156450873	0.976996	MEF2D	Migraine without aura and/or diastolic blood pressure	http://purl.obolibrary.org/obo/MONDO_0011847, http://www.ebi.ac.uk/efo/EFO_0006336	32632093
6	1	rs2274316	156446242	MEF2D	rs2274319	156450873	0.976996	MEF2D	Migraine without aura and/or systolic blood pressure	http://purl.obolibrary.org/obo/MONDO_0011847, http://www.ebi.ac.uk/efo/EFO_0006335	32632093
6	1	rs2274316	156446242	MEF2D	rs2274319	156450873	0.976996	MEF2D	Migraine	http://purl.obolibrary.org/obo/MONDO_0005277	35115687
6	1	rs2274316	156446242	MEF2D	rs2274319	156450873	0.976996	MEF2D	Platelet count	http://www.ebi.ac.uk/efo/EFO_0004309	34469753
6	1	rs2274316	156446242	MEF2D	rs2282286	156452870	0.988457	MEF2D	Serum levels of protein MMP1	http://www.ebi.ac.uk/efo/EFO_0007937	35078996
6	1	rs2274316	156446242	MEF2D	rs2282286	156452870	0.988457	MEF2D	Headache or migraine	http://purl.obolibrary.org/obo/MONDO_0005277, http://purl.obolibrary.org/obo/HP_0002315	36939796
6	1	rs2274316	156446242	MEF2D	rs2274320	156453247	0.988457	MEF2D	Interstitial collagenase levels	http://www.ebi.ac.uk/efo/EFO_0008193	34648354
6	1	rs2274316	156446242	MEF2D	rs3790455	156456301	0.976996	MEF2D	Migraine	http://purl.obolibrary.org/obo/MONDO_0005277	22683712
6	1	rs2274316	156446242	MEF2D	rs3790457	156458840	0.994218	MEF2D	Brain shape (segment 40)	http://www.ebi.ac.uk/efo/EFO_0004464	33821002
6	1	rs2274316	156446242	MEF2D	rs3790459	156461707	0.994218	MEF2D	Medication use (antimigraine preparations)	http://www.ebi.ac.uk/efo/EFO_0009939	34594039
6	1	rs2274316	156446242	MEF2D	rs10908504	156464429	0.988457	MEF2D	Platelet count	http://www.ebi.ac.uk/efo/EFO_0004309	32888493
6	1	rs2274316	156446242	MEF2D	rs10908504	156464429	0.988457	MEF2D	Medication use (antimigraine preparations)	http://www.ebi.ac.uk/efo/EFO_0009939	31015401
6	1	rs2274316	156446242	MEF2D	rs10908504	156464429	0.988457	MEF2D	Electrocardiogram morphology (amplitude at temporal datapoints)	http://www.ebi.ac.uk/efo/EFO_0004327	32916098
6	1	rs2274316	156446242	MEF2D	rs10908505	156468243	0.988435	MEF2D	Plateletcrit	http://www.ebi.ac.uk/efo/EFO_0007985	32888494
6	1	rs2274316	156446242	MEF2D	rs10908505	156468243	0.988435	MEF2D	Height	http://www.ebi.ac.uk/efo/EFO_0004339	30595370
6	1	rs2274316	156446242	MEF2D	rs10908505	156468243	0.988435	MEF2D	Monocyte count	http://www.ebi.ac.uk/efo/EFO_0005091	34925446
6	1	rs2274316	156446242	MEF2D	rs10908505	156468243	0.988435	MEF2D	Eotaxin level in Chronic kidney disease with hypertension and no diabetes (5301_7)	http://www.ebi.ac.uk/efo/EFO_0008122	35870639
6	1	rs2274316	156446242	MEF2D	rs12136856	156473114	0.982717	MEF2D - IQGAP3	Platelet count	http://www.ebi.ac.uk/efo/EFO_0004309	32888494
6	1	rs2274316	156446242	MEF2D	rs12136856	156473114	0.982717	MEF2D - IQGAP3	A body shape index	http://www.ebi.ac.uk/efo/EFO_0007789	34021172
6	1	rs2274316	156446242	MEF2D	rs12136856	156473114	0.982717	MEF2D - IQGAP3	Height	http://www.ebi.ac.uk/efo/EFO_0004339	36224396
6	1	rs2274316	156446242	MEF2D	rs12136856	156473114	0.982717	MEF2D - IQGAP3	Waist-to-hip ratio adjusted for BMI	http://www.ebi.ac.uk/efo/EFO_0007788	34021172
6	1	rs2274316	156446242	MEF2D	rs12136856	156473114	0.982717	MEF2D - IQGAP3	Waist-hip index	http://www.ebi.ac.uk/efo/EFO_0007788	34021172
6	1	rs2274316	156446242	MEF2D	rs12136856	156473114	0.982717	MEF2D - IQGAP3	Waist circumference adjusted for body mass index	http://www.ebi.ac.uk/efo/EFO_0007789	34021172
5	1	rs146475167	162021296	NOS1AP	rs12036340	162015740	0.955626	OLFML2B - NOS1AP	QRS complex (12-leadsum)	http://www.ebi.ac.uk/efo/EFO_0007742, http://www.ebi.ac.uk/efo/EFO_0005054	27659466
5	1	rs146475167	162021296	NOS1AP	rs2010491	162021000	0.974668	OLFML2B - NOS1AP	QT interval	http://www.ebi.ac.uk/efo/EFO_0004682	30679814
5	1	rs146475167	162021296	NOS1AP	rs12042862	162024242	0.980969	OLFML2B - NOS1AP	QRS duration	http://www.ebi.ac.uk/efo/EFO_0005055	36050321
5	1	rs146475167	162021296	NOS1AP	rs12143842	162033890	0.943227	OLFML2B - NOS1AP	Electrocardiographic traits	http://www.ebi.ac.uk/efo/EFO_0004682	25055868
5	1	rs146475167	162021296	NOS1AP	rs12143842	162033890	0.943227	OLFML2B - NOS1AP	QT interval	http://www.ebi.ac.uk/efo/EFO_0004682	23166209
5	1	rs146475167	162021296	NOS1AP	rs12143842	162033890	0.943227	OLFML2B - NOS1AP	QT interval	http://www.ebi.ac.uk/efo/EFO_0004682	31217584
5	1	rs146475167	162021296	NOS1AP	rs12143842	162033890	0.943227	OLFML2B - NOS1AP	T wave morphology restitution during exercise (MTAG)	http://www.ebi.ac.uk/efo/EFO_0008398	31607149
5	1	rs146475167	162021296	NOS1AP	rs12143842	162033890	0.943227	OLFML2B - NOS1AP	T wave morphology restitution during exercise	http://www.ebi.ac.uk/efo/EFO_0008398	31607149
5	1	rs146475167	162021296	NOS1AP	rs12143842	162033890	0.943227	OLFML2B - NOS1AP	T wave morphology restitution during recovery from exercise	http://www.ebi.ac.uk/efo/EFO_0008398	31607149
5	1	rs146475167	162021296	NOS1AP	rs12143842	162033890	0.943227	OLFML2B - NOS1AP	T wave morphology restitution during recovery from exercise (MTAG)	http://www.ebi.ac.uk/efo/EFO_0008398	31607149
5	1	rs146475167	162021296	NOS1AP	rs12143842	162033890	0.943227	OLFML2B - NOS1AP	QT interval	http://www.ebi.ac.uk/efo/EFO_0004682	19305409
5	1	rs146475167	162021296	NOS1AP	rs12143842	162033890	0.943227	OLFML2B - NOS1AP	QT interval	http://www.ebi.ac.uk/efo/EFO_0004682	19587794
5	1	rs146475167	162021296	NOS1AP	rs12143842	162033890	0.943227	OLFML2B - NOS1AP	QT interval	http://www.ebi.ac.uk/efo/EFO_0004682	19305408
5	1	rs146475167	162021296	NOS1AP	rs12143842	162033890	0.943227	OLFML2B - NOS1AP	QT interval	http://www.ebi.ac.uk/efo/EFO_0004682	24952745
5	1	rs146475167	162021296	NOS1AP	rs12143842	162033890	0.943227	OLFML2B - NOS1AP	QT interval	http://www.ebi.ac.uk/efo/EFO_0004682	29213071
5	1	rs146475167	162021296	NOS1AP	rs12143842	162033890	0.943227	OLFML2B - NOS1AP	QT interval	http://www.ebi.ac.uk/efo/EFO_0004682	29874175
5	1	rs146475167	162021296	NOS1AP	rs12143842	162033890	0.943227	OLFML2B - NOS1AP	Long QT syndrome	http://www.orpha.net/ORDO/Orphanet_768	32429735
5	1	rs146475167	162021296	NOS1AP	rs12143842	162033890	0.943227	OLFML2B - NOS1AP	QT interval	http://www.ebi.ac.uk/efo/EFO_0004682	34274964
5	1	rs146475167	162021296	NOS1AP	rs12143842	162033890	0.943227	OLFML2B - NOS1AP	QTc interval	http://www.ebi.ac.uk/efo/EFO_0004682	35389749
5	1	rs146475167	162021296	NOS1AP	rs12143842	162033890	0.943227	OLFML2B - NOS1AP	QT interval	http://www.ebi.ac.uk/efo/EFO_0004682	36050321
5	1	rs146475167	162021296	NOS1AP	rs12143842	162033890	0.943227	OLFML2B - NOS1AP	JT interval	http://www.ebi.ac.uk/efo/EFO_0007885	36050321
5	1	rs146475167	162021296	NOS1AP	rs12143842	162033890	0.943227	OLFML2B - NOS1AP	Electrocardiogram morphology (amplitude at temporal datapoints)	http://www.ebi.ac.uk/efo/EFO_0004327	32916098
25	1	rs60129000	162023184	NOS1AP	rs12036340	162015740	0.968149	OLFML2B - NOS1AP	QRS complex (12-leadsum)	http://www.ebi.ac.uk/efo/EFO_0007742, http://www.ebi.ac.uk/efo/EFO_0005054	27659466
25	1	rs60129000	162023184	NOS1AP	rs2010491	162021000	0.987214	OLFML2B - NOS1AP	QT interval	http://www.ebi.ac.uk/efo/EFO_0004682	30679814
25	1	rs60129000	162023184	NOS1AP	rs12042862	162024242	0.993596	OLFML2B - NOS1AP	QRS duration	http://www.ebi.ac.uk/efo/EFO_0005055	36050321
25	1	rs60129000	162023184	NOS1AP	rs12143842	162033890	0.955735	OLFML2B - NOS1AP	Electrocardiographic traits	http://www.ebi.ac.uk/efo/EFO_0004682	25055868
25	1	rs60129000	162023184	NOS1AP	rs12143842	162033890	0.955735	OLFML2B - NOS1AP	QT interval	http://www.ebi.ac.uk/efo/EFO_0004682	23166209
25	1	rs60129000	162023184	NOS1AP	rs12143842	162033890	0.955735	OLFML2B - NOS1AP	QT interval	http://www.ebi.ac.uk/efo/EFO_0004682	31217584
25	1	rs60129000	162023184	NOS1AP	rs12143842	162033890	0.955735	OLFML2B - NOS1AP	T wave morphology restitution during exercise (MTAG)	http://www.ebi.ac.uk/efo/EFO_0008398	31607149
25	1	rs60129000	162023184	NOS1AP	rs12143842	162033890	0.955735	OLFML2B - NOS1AP	T wave morphology restitution during exercise	http://www.ebi.ac.uk/efo/EFO_0008398	31607149
25	1	rs60129000	162023184	NOS1AP	rs12143842	162033890	0.955735	OLFML2B - NOS1AP	T wave morphology restitution during recovery from exercise	http://www.ebi.ac.uk/efo/EFO_0008398	31607149
25	1	rs60129000	162023184	NOS1AP	rs12143842	162033890	0.955735	OLFML2B - NOS1AP	T wave morphology restitution during recovery from exercise (MTAG)	http://www.ebi.ac.uk/efo/EFO_0008398	31607149
25	1	rs60129000	162023184	NOS1AP	rs12143842	162033890	0.955735	OLFML2B - NOS1AP	QT interval	http://www.ebi.ac.uk/efo/EFO_0004682	19305409
25	1	rs60129000	162023184	NOS1AP	rs12143842	162033890	0.955735	OLFML2B - NOS1AP	QT interval	http://www.ebi.ac.uk/efo/EFO_0004682	19587794
25	1	rs60129000	162023184	NOS1AP	rs12143842	162033890	0.955735	OLFML2B - NOS1AP	QT interval	http://www.ebi.ac.uk/efo/EFO_0004682	19305408
25	1	rs60129000	162023184	NOS1AP	rs12143842	162033890	0.955735	OLFML2B - NOS1AP	QT interval	http://www.ebi.ac.uk/efo/EFO_0004682	24952745
25	1	rs60129000	162023184	NOS1AP	rs12143842	162033890	0.955735	OLFML2B - NOS1AP	QT interval	http://www.ebi.ac.uk/efo/EFO_0004682	29213071
25	1	rs60129000	162023184	NOS1AP	rs12143842	162033890	0.955735	OLFML2B - NOS1AP	QT interval	http://www.ebi.ac.uk/efo/EFO_0004682	29874175
25	1	rs60129000	162023184	NOS1AP	rs12143842	162033890	0.955735	OLFML2B - NOS1AP	Long QT syndrome	http://www.orpha.net/ORDO/Orphanet_768	32429735
25	1	rs60129000	162023184	NOS1AP	rs12143842	162033890	0.955735	OLFML2B - NOS1AP	QT interval	http://www.ebi.ac.uk/efo/EFO_0004682	34274964
25	1	rs60129000	162023184	NOS1AP	rs12143842	162033890	0.955735	OLFML2B - NOS1AP	QTc interval	http://www.ebi.ac.uk/efo/EFO_0004682	35389749
25	1	rs60129000	162023184	NOS1AP	rs12143842	162033890	0.955735	OLFML2B - NOS1AP	QT interval	http://www.ebi.ac.uk/efo/EFO_0004682	36050321
25	1	rs60129000	162023184	NOS1AP	rs12143842	162033890	0.955735	OLFML2B - NOS1AP	JT interval	http://www.ebi.ac.uk/efo/EFO_0007885	36050321
25	1	rs60129000	162023184	NOS1AP	rs12143842	162033890	0.955735	OLFML2B - NOS1AP	Electrocardiogram morphology (amplitude at temporal datapoints)	http://www.ebi.ac.uk/efo/EFO_0004327	32916098
15, 30, 32	1	rs12143842	162033890	NOS1AP	rs12036340	162015740	0.936928	OLFML2B - NOS1AP	QRS complex (12-leadsum)	http://www.ebi.ac.uk/efo/EFO_0007742, http://www.ebi.ac.uk/efo/EFO_0005054	27659466
15, 30, 32	1	rs12143842	162033890	NOS1AP	rs2010491	162021000	0.955824	OLFML2B - NOS1AP	QT interval	http://www.ebi.ac.uk/efo/EFO_0004682	30679814
15, 30, 32	1	rs12143842	162033890	NOS1AP	rs12042862	162024242	0.962079	OLFML2B - NOS1AP	QRS duration	http://www.ebi.ac.uk/efo/EFO_0005055	36050321
15, 30, 32	1	rs12143842	162033890	NOS1AP	rs12143842	162033890	1	OLFML2B - NOS1AP	Electrocardiographic traits	http://www.ebi.ac.uk/efo/EFO_0004682	25055868
15, 30, 32	1	rs12143842	162033890	NOS1AP	rs12143842	162033890	1	OLFML2B - NOS1AP	QT interval	http://www.ebi.ac.uk/efo/EFO_0004682	23166209
15, 30, 32	1	rs12143842	162033890	NOS1AP	rs12143842	162033890	1	OLFML2B - NOS1AP	QT interval	http://www.ebi.ac.uk/efo/EFO_0004682	31217584
15, 30, 32	1	rs12143842	162033890	NOS1AP	rs12143842	162033890	1	OLFML2B - NOS1AP	T wave morphology restitution during exercise (MTAG)	http://www.ebi.ac.uk/efo/EFO_0008398	31607149
15, 30, 32	1	rs12143842	162033890	NOS1AP	rs12143842	162033890	1	OLFML2B - NOS1AP	T wave morphology restitution during exercise	http://www.ebi.ac.uk/efo/EFO_0008398	31607149
15, 30, 32	1	rs12143842	162033890	NOS1AP	rs12143842	162033890	1	OLFML2B - NOS1AP	T wave morphology restitution during recovery from exercise	http://www.ebi.ac.uk/efo/EFO_0008398	31607149
15, 30, 32	1	rs12143842	162033890	NOS1AP	rs12143842	162033890	1	OLFML2B - NOS1AP	T wave morphology restitution during recovery from exercise (MTAG)	http://www.ebi.ac.uk/efo/EFO_0008398	31607149
15, 30, 32	1	rs12143842	162033890	NOS1AP	rs12143842	162033890	1	OLFML2B - NOS1AP	QT interval	http://www.ebi.ac.uk/efo/EFO_0004682	19305409
15, 30, 32	1	rs12143842	162033890	NOS1AP	rs12143842	162033890	1	OLFML2B - NOS1AP	QT interval	http://www.ebi.ac.uk/efo/EFO_0004682	19587794
15, 30, 32	1	rs12143842	162033890	NOS1AP	rs12143842	162033890	1	OLFML2B - NOS1AP	QT interval	http://www.ebi.ac.uk/efo/EFO_0004682	19305408
15, 30, 32	1	rs12143842	162033890	NOS1AP	rs12143842	162033890	1	OLFML2B - NOS1AP	QT interval	http://www.ebi.ac.uk/efo/EFO_0004682	24952745
15, 30, 32	1	rs12143842	162033890	NOS1AP	rs12143842	162033890	1	OLFML2B - NOS1AP	QT interval	http://www.ebi.ac.uk/efo/EFO_0004682	29213071
15, 30, 32	1	rs12143842	162033890	NOS1AP	rs12143842	162033890	1	OLFML2B - NOS1AP	QT interval	http://www.ebi.ac.uk/efo/EFO_0004682	29874175
15, 30, 32	1	rs12143842	162033890	NOS1AP	rs12143842	162033890	1	OLFML2B - NOS1AP	Long QT syndrome	http://www.orpha.net/ORDO/Orphanet_768	32429735
15, 30, 32	1	rs12143842	162033890	NOS1AP	rs12143842	162033890	1	OLFML2B - NOS1AP	QT interval	http://www.ebi.ac.uk/efo/EFO_0004682	34274964
15, 30, 32	1	rs12143842	162033890	NOS1AP	rs12143842	162033890	1	OLFML2B - NOS1AP	QTc interval	http://www.ebi.ac.uk/efo/EFO_0004682	35389749
15, 30, 32	1	rs12143842	162033890	NOS1AP	rs12143842	162033890	1	OLFML2B - NOS1AP	QT interval	http://www.ebi.ac.uk/efo/EFO_0004682	36050321
15, 30, 32	1	rs12143842	162033890	NOS1AP	rs12143842	162033890	1	OLFML2B - NOS1AP	JT interval	http://www.ebi.ac.uk/efo/EFO_0007885	36050321
15, 30, 32	1	rs12143842	162033890	NOS1AP	rs12143842	162033890	1	OLFML2B - NOS1AP	Electrocardiogram morphology (amplitude at temporal datapoints)	http://www.ebi.ac.uk/efo/EFO_0004327	32916098
27	1	rs10753778	162203586	NOS1AP	rs12567315	162166646	0.980674	NOS1AP	Mean spheric corpuscular volume	http://www.ebi.ac.uk/efo/EFO_0004526	32888494
27	1	rs10753778	162203586	NOS1AP	rs12567315	162166646	0.980674	NOS1AP	Mean reticulocyte volume	http://www.ebi.ac.uk/efo/EFO_0010701	32888494
27	1	rs10753778	162203586	NOS1AP	rs3934467	162182677	0.993536	NOS1AP	QT interval	http://www.ebi.ac.uk/efo/EFO_0004682	31217584
27	1	rs10753778	162203586	NOS1AP	rs3934467	162182677	0.993536	NOS1AP	QT interval	http://www.ebi.ac.uk/efo/EFO_0004682	24952745
27	1	rs10753778	162203586	NOS1AP	rs3934467	162182677	0.993536	NOS1AP	QT interval	http://www.ebi.ac.uk/efo/EFO_0004682	29213071
27	1	rs10753778	162203586	NOS1AP	rs3934467	162182677	0.993536	NOS1AP	Electrocardiographic traits (multivariate)	http://www.ebi.ac.uk/efo/EFO_0004327	32602732
27	1	rs10753778	162203586	NOS1AP	rs3934467	162182677	0.993536	NOS1AP	Long QT syndrome	http://www.orpha.net/ORDO/Orphanet_768	32429735
27	1	rs10753778	162203586	NOS1AP	rs4657175	162195738	0.993536	NOS1AP	QT interval	http://www.ebi.ac.uk/efo/EFO_0004682	31217584
27	1	rs10753778	162203586	NOS1AP	rs4657175	162195738	0.993536	NOS1AP	QT interval	http://www.ebi.ac.uk/efo/EFO_0004682	22726844
5	1	rs531706	168692137	DPT	rs533619	168685805	0.993616	DPT	QT interval	http://www.ebi.ac.uk/efo/EFO_0004682	34274964
5	1	rs531706	168692137	DPT	rs607484	168687512	0.993616	DPT	TPE interval (resting)	http://www.ebi.ac.uk/efo/EFO_0004644	32386560
5	1	rs531706	168692137	DPT	rs512129	168688580	0.993616	DPT	Electrocardiographic traits (multivariate)	http://www.ebi.ac.uk/efo/EFO_0004327	32602732
5	1	rs531706	168692137	DPT	rs545833	168689940	0.993616	DPT	QT interval	http://www.ebi.ac.uk/efo/EFO_0004682	24952745
5	1	rs531706	168692137	DPT	rs545833	168689940	0.993616	DPT	Blood pressure (pleiotropy model 2 SBP adjusted for estimated causal effects x DBP)	http://www.ebi.ac.uk/efo/EFO_0006336, http://www.ebi.ac.uk/efo/EFO_0006335	34989438
5	1	rs531706	168692137	DPT	rs545833	168689940	0.993616	DPT	Blood pressure (pleiotropy model 1 DBP adjusted for estimated causal effects x SBP)	http://www.ebi.ac.uk/efo/EFO_0006336, http://www.ebi.ac.uk/efo/EFO_0006335	34989438
5	1	rs531706	168692137	DPT	rs531706	168692137	1	DPT	Electrocardiogram morphology (amplitude at temporal datapoints)	http://www.ebi.ac.uk/efo/EFO_0004327	32916098
5	1	rs531706	168692137	DPT	rs531706	168692137	1	DPT	PR interval	http://www.ebi.ac.uk/efo/EFO_0004462	32439900
7, 18, 27	1	rs681316	168692515	DPT	rs533619	168685805	0.888195	DPT	QT interval	http://www.ebi.ac.uk/efo/EFO_0004682	34274964
7, 18, 27	1	rs681316	168692515	DPT	rs607484	168687512	0.888195	DPT	TPE interval (resting)	http://www.ebi.ac.uk/efo/EFO_0004644	32386560
7, 18, 27	1	rs681316	168692515	DPT	rs512129	168688580	0.888195	DPT	Electrocardiographic traits (multivariate)	http://www.ebi.ac.uk/efo/EFO_0004327	32602732
7, 18, 27	1	rs681316	168692515	DPT	rs545833	168689940	0.888195	DPT	QT interval	http://www.ebi.ac.uk/efo/EFO_0004682	24952745
7, 18, 27	1	rs681316	168692515	DPT	rs545833	168689940	0.888195	DPT	Blood pressure (pleiotropy model 2 SBP adjusted for estimated causal effects x DBP)	http://www.ebi.ac.uk/efo/EFO_0006336, http://www.ebi.ac.uk/efo/EFO_0006335	34989438
7, 18, 27	1	rs681316	168692515	DPT	rs545833	168689940	0.888195	DPT	Blood pressure (pleiotropy model 1 DBP adjusted for estimated causal effects x SBP)	http://www.ebi.ac.uk/efo/EFO_0006336, http://www.ebi.ac.uk/efo/EFO_0006335	34989438
7, 18, 27	1	rs681316	168692515	DPT	rs531706	168692137	0.893901	DPT	Electrocardiogram morphology (amplitude at temporal datapoints)	http://www.ebi.ac.uk/efo/EFO_0004327	32916098
7, 18, 27	1	rs681316	168692515	DPT	rs531706	168692137	0.893901	DPT	PR interval	http://www.ebi.ac.uk/efo/EFO_0004462	32439900
(FINEMAP)5	1	rs59732929	169071447	DPT	rs12061601	169070450	0.978517	LINC00970 - ATP1B1	QT interval	http://www.ebi.ac.uk/efo/EFO_0004682	31217584
(FINEMAP)5	1	rs59732929	169071447	DPT	rs12061601	169070450	0.978517	LINC00970 - ATP1B1	QT interval	http://www.ebi.ac.uk/efo/EFO_0004682	24952745
(FINEMAP)5	1	rs59732929	169071447	DPT	rs12061601	169070450	0.978517	LINC00970 - ATP1B1	Height	http://www.ebi.ac.uk/efo/EFO_0004339	36224396
(FINEMAP)5	1	rs59732929	169071447	DPT	rs12079856	169073002	1	LINC00970 - ATP1B1	Electrocardiographic traits (multivariate)	http://www.ebi.ac.uk/efo/EFO_0004327	32602732
(FINEMAP)5	1	rs59732929	169071447	DPT	rs1320976	169073346	1	LINC00970 - ATP1B1	QT interval	http://www.ebi.ac.uk/efo/EFO_0004682	23166209
(FINEMAP)5	1	rs59732929	169071447	DPT	rs1320976	169073346	1	LINC00970 - ATP1B1	QT interval	http://www.ebi.ac.uk/efo/EFO_0004682	31217584
(FINEMAP)5	1	rs59732929	169071447	DPT	rs1320977	169073388	1	LINC00970 - ATP1B1	QT interval	http://www.ebi.ac.uk/efo/EFO_0004682	29213071
5	1	rs1591734	169271902	NME7	rs1591734	169271902	1	ATP1B1, NME7	QT dynamics during exercise	http://www.ebi.ac.uk/efo/EFO_0004682	32527199
5	1	rs1591734	169271902	NME7	rs1591734	169271902	1	ATP1B1, NME7	Electrocardiographic traits (multivariate)	http://www.ebi.ac.uk/efo/EFO_0004327	32602732
5	1	rs1591734	169271902	NME7	rs1591734	169271902	1	ATP1B1, NME7	QT interval	http://www.ebi.ac.uk/efo/EFO_0004682	36050321
5	1	rs1591734	169271902	NME7	rs1591734	169271902	1	ATP1B1, NME7	JT interval	http://www.ebi.ac.uk/efo/EFO_0007885	36050321
5	1	rs1591734	169271902	NME7	rs1591734	169271902	1	ATP1B1, NME7	Electrocardiogram morphology (amplitude at temporal datapoints)	http://www.ebi.ac.uk/efo/EFO_0004327	32916098
(MTAG)26	1	rs1532501	216790524	ESRRG	rs1532501	216790524	1	ESRRG	Electrocardiogram morphology (amplitude at temporal datapoints)	http://www.ebi.ac.uk/efo/EFO_0004327	32916098
13	2	rs28705335	36655721	CRIM1,STRN	rs3770901	36650012	0.872853	CRIM1	QRS duration	http://www.ebi.ac.uk/efo/EFO_0005055	36050321
13	2	rs28705335	36655721	CRIM1,STRN	rs4670556	36650878	0.844212	CRIM1	Electrocardiographic traits (multivariate)	http://www.ebi.ac.uk/efo/EFO_0004327	32602732
16, 24	2	rs2023549	36679795	CRIM1,STRN	rs3770901	36650012	0.846055	CRIM1	QRS duration	http://www.ebi.ac.uk/efo/EFO_0005055	36050321
16, 24	2	rs2023549	36679795	CRIM1,STRN	rs4670556	36650878	0.829041	CRIM1	Electrocardiographic traits (multivariate)	http://www.ebi.ac.uk/efo/EFO_0004327	32602732
8	2	rs11681167	37150531	CRIM1,STRN	rs7592902	37136036	0.84329	STRN	Schizophrenia	http://purl.obolibrary.org/obo/MONDO_0005090	35396580
8	2	rs11681167	37150531	CRIM1,STRN	rs3770776	37150793	0.979909	STRN	Cortical surface area	http://www.ebi.ac.uk/efo/EFO_0010736	32193296
8	2	rs11681167	37150531	CRIM1,STRN	rs2372785	37152899	0.969991	STRN	White matter microstructure (axial diusivities)	http://www.ebi.ac.uk/efo/EFO_0005674	31666681
8	2	rs11681167	37150531	CRIM1,STRN	rs3845780	37189296	0.803584	STRN	Red cell distribution width	http://www.ebi.ac.uk/efo/EFO_0005192	32888493
8	2	rs11681167	37150531	CRIM1,STRN	rs3845780	37189296	0.803584	STRN	Keratinocyte cancer (MTAG)	http://www.ebi.ac.uk/efo/EFO_0010176	31174203
8	2	rs11681167	37150531	CRIM1,STRN	rs3770774	37192495	0.803584	STRN	Brain region volumes	http://www.ebi.ac.uk/efo/EFO_0006930	31676860
8	2	rs11681167	37150531	CRIM1,STRN	rs3770774	37192495	0.803584	STRN	TPE interval (resting)	http://www.ebi.ac.uk/efo/EFO_0004644	32386560
8	2	rs11681167	37150531	CRIM1,STRN	rs3770774	37192495	0.803584	STRN	Brain morphology (min-P)	http://www.ebi.ac.uk/efo/EFO_0004464, http://www.ebi.ac.uk/efo/EFO_0004346	32665545
8	2	rs11681167	37150531	CRIM1,STRN	rs3770774	37192495	0.803584	STRN	Subcortical volume (min-P)	http://www.ebi.ac.uk/efo/EFO_0004346, http://www.ebi.ac.uk/efo/EFO_0006930	32665545
32	2	rs2276700	42160656	C2orf91	rs2888814	42145217	0.89725	LINC01913 - LINC01914	Hair color	http://www.ebi.ac.uk/efo/EFO_0007822	30595370
32	2	rs2276700	42160656	C2orf91	rs2888814	42145217	0.89725	LINC01913 - LINC01914	Heel bone mineral density	http://www.ebi.ac.uk/efo/EFO_0009270	30598549
32	2	rs2276700	42160656	C2orf91	rs4952542	42148519	0.950471	LINC01913 - LINC01914	QRS duration	http://www.ebi.ac.uk/efo/EFO_0005055	36050321
32	2	rs2276700	42160656	C2orf91	rs4952548	42164215	0.975218	LINC02898	Height	http://www.ebi.ac.uk/efo/EFO_0004339	36224396
32	2	rs2276700	42160656	C2orf91	rs13419021	42167323	0.960339	C2orf91	Blond vs. brown/black hair color	http://www.ebi.ac.uk/efo/EFO_0003924	30531825
32	2	rs2276700	42160656	C2orf91	rs6750133	42171309	0.940832	LINC02898	QRS duration	http://www.ebi.ac.uk/efo/EFO_0005055	36050321
8	2	rs2121266	46535924	EPAS1	rs11894252	46533376	0.935566	EPAS1	Renal cell carcinoma	http://www.ebi.ac.uk/efo/EFO_0000681	28598434
8	2	rs2121266	46535924	EPAS1	rs11894252	46533376	0.935566	EPAS1	Renal cell carcinoma	http://www.ebi.ac.uk/efo/EFO_0000681	31231134
8	2	rs2121266	46535924	EPAS1	rs11894252	46533376	0.935566	EPAS1	P wave duration	http://www.ebi.ac.uk/efo/EFO_0005094	28794112
8	2	rs2121266	46535924	EPAS1	rs11894252	46533376	0.935566	EPAS1	PR interval	http://www.ebi.ac.uk/efo/EFO_0004462	32439900
8	2	rs2121266	46535924	EPAS1	rs11894252	46533376	0.935566	EPAS1	JT interval	http://www.ebi.ac.uk/efo/EFO_0007885	36050321
8	2	rs2121266	46535924	EPAS1	rs11684885	46533552	0.935566	EPAS1	QRS duration	http://www.ebi.ac.uk/efo/EFO_0005055	36050321
8	2	rs2121266	46535924	EPAS1	rs2121266	46535924	1	EPAS1	Renal cell carcinoma	http://www.ebi.ac.uk/efo/EFO_0000681	31231134
8	2	rs2121266	46535924	EPAS1	rs2121266	46535924	1	EPAS1	Electrocardiogram morphology (amplitude at temporal datapoints)	http://www.ebi.ac.uk/efo/EFO_0004327	32916098
8	2	rs2121266	46535924	EPAS1	rs7579899	46537604	0.930157	EPAS1	Renal cell carcinoma	http://www.ebi.ac.uk/efo/EFO_0000681	28598434
8	2	rs2121266	46535924	EPAS1	rs7579899	46537604	0.930157	EPAS1	Renal cell carcinoma	http://www.ebi.ac.uk/efo/EFO_0000681	31231134
8	2	rs2121266	46535924	EPAS1	rs7579899	46537604	0.930157	EPAS1	Renal cell carcinoma	http://www.ebi.ac.uk/efo/EFO_0000681	21131975
8	2	rs2121266	46535924	EPAS1	rs11689011	46541176	0.925488	EPAS1	P wave duration	http://www.ebi.ac.uk/efo/EFO_0005094	28794112
8	2	rs2121266	46535924	EPAS1	rs11689011	46541176	0.925488	EPAS1	PR interval	http://www.ebi.ac.uk/efo/EFO_0004462	32439900
26	2	rs1802889	54756740	SPTBN1	rs4671222	54741020	0.865479	SPTBN1	Electrocardiogram morphology (amplitude at temporal datapoints)	http://www.ebi.ac.uk/efo/EFO_0004327	32916098
26	2	rs1802889	54756740	SPTBN1	rs1802889	54756740	1	SPTBN1, RPL23AP32, SPTBN1-AS1	Cardiovascular delta age (difference between ECG-predicted and chronological age)	http://www.ebi.ac.uk/efo/EFO_0803380	36587059
26	2	rs1802889	54756740	SPTBN1	rs4514918	54760820	0.965148	SPTBN1-AS1, SPTBN1	Intraocular pressure	http://www.ebi.ac.uk/efo/EFO_0004695	30591961
5, 18	2	rs2292357	54892805	SPTBN1	rs4671222	54741020	0.817474	SPTBN1	Electrocardiogram morphology (amplitude at temporal datapoints)	http://www.ebi.ac.uk/efo/EFO_0004327	32916098
5, 18	2	rs2292357	54892805	SPTBN1	rs28517733	54803211	0.857879	SPTBN1	Heel bone mineral density	http://www.ebi.ac.uk/efo/EFO_0009270	30048462
5, 18	2	rs2292357	54892805	SPTBN1	rs10180713	54804693	0.876599	SPTBN1	Heel bone mineral density	http://www.ebi.ac.uk/efo/EFO_0009270	30048462
5, 18	2	rs2292357	54892805	SPTBN1	rs12467581	54840552	0.899466	SPTBN1	Spatial QRS-T angle	http://www.ebi.ac.uk/efo/EFO_0020097	36918541
5, 18	2	rs2292357	54892805	SPTBN1	rs2971887	54855137	0.888483	SPTBN1	Heel bone mineral density	http://www.ebi.ac.uk/efo/EFO_0009270	30595370
5, 18	2	rs2292357	54892805	SPTBN1	rs2971879	54888533	0.906117	SPTBN1	Heel bone mineral density	http://www.ebi.ac.uk/efo/EFO_0009270	30598549
5, 18	2	rs2292357	54892805	SPTBN1	rs2971877	54889136	0.905227	SPTBN1	Height	http://www.ebi.ac.uk/efo/EFO_0004339	36224396
8	2	rs4544423	66750017	MEIS1	rs4430933	66749610	0.955004	MEIS1	PR interval	http://www.ebi.ac.uk/efo/EFO_0004462	30046033
8	2	rs4544423	66750017	MEIS1	rs4544423	66750017	1	MEIS1	Hemoglobin concentration	http://www.ebi.ac.uk/efo/EFO_0004509	32888493
8	2	rs4544423	66750017	MEIS1	rs4544423	66750017	1	MEIS1	Estimated glomerular filtration rate (creatinine)	http://www.ebi.ac.uk/efo/EFO_0005208	35710981
8	2	rs4544423	66750017	MEIS1	rs4233937	66752251	0.950109	MEIS1	Hematocrit	http://www.ebi.ac.uk/efo/EFO_0004348	32888494
8	2	rs4544423	66750017	MEIS1	rs4233937	66752251	0.950109	MEIS1	Hemoglobin	http://www.ebi.ac.uk/efo/EFO_0004509	32888494
8	2	rs4544423	66750017	MEIS1	rs4233937	66752251	0.950109	MEIS1	Hemoglobin	http://www.ebi.ac.uk/efo/EFO_0004509	34594039
8	2	rs4544423	66750017	MEIS1	rs4233937	66752251	0.950109	MEIS1	Hematocrit	http://www.ebi.ac.uk/efo/EFO_0004348	34594039
8	2	rs4544423	66750017	MEIS1	rs11677371	66756413	0.950109	MEIS1	PR interval	http://www.ebi.ac.uk/efo/EFO_0004462	32439900
8	2	rs4544423	66750017	MEIS1	rs11677371	66756413	0.950109	MEIS1	Hematocrit	http://www.ebi.ac.uk/efo/EFO_0004348	32888493
8	2	rs4544423	66750017	MEIS1	rs11677371	66756413	0.950109	MEIS1	Electrocardiogram morphology (amplitude at temporal datapoints)	http://www.ebi.ac.uk/efo/EFO_0004327	32916098
8	2	rs4544423	66750017	MEIS1	rs3891585	66756976	0.945233	MEIS1	PR interval	http://www.ebi.ac.uk/efo/EFO_0004462	31217584
8	2	rs4544423	66750017	MEIS1	rs3891585	66756976	0.945233	MEIS1	PR interval	http://www.ebi.ac.uk/efo/EFO_0004462	23139255
8	2	rs4544423	66750017	MEIS1	rs3891585	66756976	0.945233	MEIS1	PR interval	http://www.ebi.ac.uk/efo/EFO_0004462	32439900
8	2	rs4544423	66750017	MEIS1	rs3891585	66756976	0.945233	MEIS1	Facial morphology (segment 15)	http://www.ebi.ac.uk/efo/EFO_0010949	33288918
8	2	rs4544423	66750017	MEIS1	rs10865355	66764997	0.940013	MEIS1	PR interval	http://www.ebi.ac.uk/efo/EFO_0004462	31217584
8	2	rs4544423	66750017	MEIS1	rs10865355	66764997	0.940013	MEIS1	PR interval	http://www.ebi.ac.uk/efo/EFO_0004462	21347284
8	2	rs4544423	66750017	MEIS1	rs10865355	66764997	0.940013	MEIS1	Electrocardiographic traits (multivariate)	http://www.ebi.ac.uk/efo/EFO_0004327	32602732
8	2	rs4544423	66750017	MEIS1	rs9798015	66768262	0.935146	MEIS1	Waist-hip ratio	http://www.ebi.ac.uk/efo/EFO_0004343	30595370
8	2	rs4544423	66750017	MEIS1	rs997153	66771047	0.924777	MEIS1	Waist-hip index	http://www.ebi.ac.uk/efo/EFO_0007788	34021172
8	2	rs4544423	66750017	MEIS1	rs997153	66771047	0.924777	MEIS1	Waist-to-hip ratio adjusted for BMI	http://www.ebi.ac.uk/efo/EFO_0007788	34021172
8	2	rs4544423	66750017	MEIS1	rs11897119	66772000	0.929668	MEIS1	PR interval	http://www.ebi.ac.uk/efo/EFO_0004462	20062060
8	2	rs4544423	66750017	MEIS1	rs11897119	66772000	0.929668	MEIS1	PR interval	http://www.ebi.ac.uk/efo/EFO_0004462	31217584
8	2	rs4544423	66750017	MEIS1	rs11897119	66772000	0.929668	MEIS1	Systolic blood pressure	http://www.ebi.ac.uk/efo/EFO_0006335	33230300
8	2	rs4544423	66750017	MEIS1	rs11897119	66772000	0.929668	MEIS1	Pulse pressure	http://www.ebi.ac.uk/efo/EFO_0005763	33230300
8	2	rs4544423	66750017	MEIS1	rs11897119	66772000	0.929668	MEIS1	Waist-to-hip ratio adjusted for body mass index	http://www.ebi.ac.uk/efo/EFO_0007788, http://www.ebi.ac.uk/efo/EFO_0008002	28448500
8	2	rs4544423	66750017	MEIS1	rs11897119	66772000	0.929668	MEIS1	Waist-hip ratio	http://www.ebi.ac.uk/efo/EFO_0004343	30239722
8	2	rs4544423	66750017	MEIS1	rs13029520	66772962	0.915423	MEIS1	Waist-to-hip ratio adjusted for BMI	http://www.ebi.ac.uk/efo/EFO_0007788	26426971
8	2	rs4544423	66750017	MEIS1	rs13029520	66772962	0.915423	MEIS1	Waist-to-hip ratio adjusted for BMI (age <50)	http://www.ebi.ac.uk/efo/EFO_0007788	26426971
8	2	rs4544423	66750017	MEIS1	rs13029520	66772962	0.915423	MEIS1	Waist-to-hip ratio adjusted for BMI x sex x age interaction (4df test)	http://www.ebi.ac.uk/efo/EFO_0007788, http://www.ebi.ac.uk/efo/EFO_0008343, http://www.ebi.ac.uk/efo/EFO_0008007	26426971
8	2	rs4544423	66750017	MEIS1	rs2300481	66782467	0.881642	MEIS1	Waist-to-hip ratio adjusted for BMI	http://www.ebi.ac.uk/efo/EFO_0007788	26426971
8	2	rs4544423	66750017	MEIS1	rs2300481	66782467	0.881642	MEIS1	Waist-to-hip ratio adjusted for BMI x sex x age interaction (4df test)	http://www.ebi.ac.uk/efo/EFO_0007788, http://www.ebi.ac.uk/efo/EFO_0008343, http://www.ebi.ac.uk/efo/EFO_0008007	26426971
8	2	rs4544423	66750017	MEIS1	rs2300481	66782467	0.881642	MEIS1	Systolic blood pressure	http://www.ebi.ac.uk/efo/EFO_0006335	30224653
8	2	rs4544423	66750017	MEIS1	rs2300481	66782467	0.881642	MEIS1	Systolic blood pressure	http://www.ebi.ac.uk/efo/EFO_0006335	30578418
8	2	rs4544423	66750017	MEIS1	rs2300481	66782467	0.881642	MEIS1	Waist-to-hip ratio adjusted for BMI (joint analysis for main effect and physical activity interaction)	http://www.ebi.ac.uk/efo/EFO_0007788, http://www.ebi.ac.uk/efo/EFO_0008002	28448500
8	2	rs4544423	66750017	MEIS1	rs2300481	66782467	0.881642	MEIS1	Waist-to-hip ratio adjusted for body mass index	http://www.ebi.ac.uk/efo/EFO_0007788, http://www.ebi.ac.uk/efo/EFO_0008002	28448500
8	2	rs4544423	66750017	MEIS1	rs2300481	66782467	0.881642	MEIS1	Waist-to-hip ratio adjusted for BMI in active individuals	http://www.ebi.ac.uk/efo/EFO_0007788	28448500
8	2	rs4544423	66750017	MEIS1	rs2300481	66782467	0.881642	MEIS1	Waist-to-hip ratio adjusted for BMI	http://www.ebi.ac.uk/efo/EFO_0007788	30239722
3	2	rs2192954	66777521	MEIS1	rs2192954	66777521	1	MEIS1	Insomnia	http://www.ebi.ac.uk/efo/EFO_0004698	35835914
1	2	rs2300481	66782467	MEIS1	rs4430933	66749610	0.924129	MEIS1	PR interval	http://www.ebi.ac.uk/efo/EFO_0004462	30046033
1	2	rs2300481	66782467	MEIS1	rs4544423	66750017	0.881642	MEIS1	Hemoglobin concentration	http://www.ebi.ac.uk/efo/EFO_0004509	32888493
1	2	rs2300481	66782467	MEIS1	rs4544423	66750017	0.881642	MEIS1	Estimated glomerular filtration rate (creatinine)	http://www.ebi.ac.uk/efo/EFO_0005208	35710981
1	2	rs2300481	66782467	MEIS1	rs4233937	66752251	0.928995	MEIS1	Hematocrit	http://www.ebi.ac.uk/efo/EFO_0004348	32888494
1	2	rs2300481	66782467	MEIS1	rs4233937	66752251	0.928995	MEIS1	Hemoglobin	http://www.ebi.ac.uk/efo/EFO_0004509	32888494
1	2	rs2300481	66782467	MEIS1	rs4233937	66752251	0.928995	MEIS1	Hemoglobin	http://www.ebi.ac.uk/efo/EFO_0004509	34594039
1	2	rs2300481	66782467	MEIS1	rs4233937	66752251	0.928995	MEIS1	Hematocrit	http://www.ebi.ac.uk/efo/EFO_0004348	34594039
1	2	rs2300481	66782467	MEIS1	rs11677371	66756413	0.928992	MEIS1	PR interval	http://www.ebi.ac.uk/efo/EFO_0004462	32439900
1	2	rs2300481	66782467	MEIS1	rs11677371	66756413	0.928992	MEIS1	Hematocrit	http://www.ebi.ac.uk/efo/EFO_0004348	32888493
1	2	rs2300481	66782467	MEIS1	rs11677371	66756413	0.928992	MEIS1	Electrocardiogram morphology (amplitude at temporal datapoints)	http://www.ebi.ac.uk/efo/EFO_0004327	32916098
1	2	rs2300481	66782467	MEIS1	rs3891585	66756976	0.923745	MEIS1	PR interval	http://www.ebi.ac.uk/efo/EFO_0004462	31217584
1	2	rs2300481	66782467	MEIS1	rs3891585	66756976	0.923745	MEIS1	PR interval	http://www.ebi.ac.uk/efo/EFO_0004462	23139255
1	2	rs2300481	66782467	MEIS1	rs3891585	66756976	0.923745	MEIS1	PR interval	http://www.ebi.ac.uk/efo/EFO_0004462	32439900
1	2	rs2300481	66782467	MEIS1	rs3891585	66756976	0.923745	MEIS1	Facial morphology (segment 15)	http://www.ebi.ac.uk/efo/EFO_0010949	33288918
1	2	rs2300481	66782467	MEIS1	rs10865355	66764997	0.939147	MEIS1	PR interval	http://www.ebi.ac.uk/efo/EFO_0004462	31217584
1	2	rs2300481	66782467	MEIS1	rs10865355	66764997	0.939147	MEIS1	PR interval	http://www.ebi.ac.uk/efo/EFO_0004462	21347284
1	2	rs2300481	66782467	MEIS1	rs10865355	66764997	0.939147	MEIS1	Electrocardiographic traits (multivariate)	http://www.ebi.ac.uk/efo/EFO_0004327	32602732
1	2	rs2300481	66782467	MEIS1	rs9798015	66768262	0.94406	MEIS1	Waist-hip ratio	http://www.ebi.ac.uk/efo/EFO_0004343	30595370
1	2	rs2300481	66782467	MEIS1	rs997153	66771047	0.954615	MEIS1	Waist-hip index	http://www.ebi.ac.uk/efo/EFO_0007788	34021172
1	2	rs2300481	66782467	MEIS1	rs997153	66771047	0.954615	MEIS1	Waist-to-hip ratio adjusted for BMI	http://www.ebi.ac.uk/efo/EFO_0007788	34021172
1	2	rs2300481	66782467	MEIS1	rs11897119	66772000	0.949726	MEIS1	PR interval	http://www.ebi.ac.uk/efo/EFO_0004462	20062060
1	2	rs2300481	66782467	MEIS1	rs11897119	66772000	0.949726	MEIS1	PR interval	http://www.ebi.ac.uk/efo/EFO_0004462	31217584
1	2	rs2300481	66782467	MEIS1	rs11897119	66772000	0.949726	MEIS1	Systolic blood pressure	http://www.ebi.ac.uk/efo/EFO_0006335	33230300
1	2	rs2300481	66782467	MEIS1	rs11897119	66772000	0.949726	MEIS1	Pulse pressure	http://www.ebi.ac.uk/efo/EFO_0005763	33230300
1	2	rs2300481	66782467	MEIS1	rs11897119	66772000	0.949726	MEIS1	Waist-to-hip ratio adjusted for body mass index	http://www.ebi.ac.uk/efo/EFO_0007788, http://www.ebi.ac.uk/efo/EFO_0008002	28448500
1	2	rs2300481	66782467	MEIS1	rs11897119	66772000	0.949726	MEIS1	Waist-hip ratio	http://www.ebi.ac.uk/efo/EFO_0004343	30239722
1	2	rs2300481	66782467	MEIS1	rs13029520	66772962	0.964211	MEIS1	Waist-to-hip ratio adjusted for BMI	http://www.ebi.ac.uk/efo/EFO_0007788	26426971
1	2	rs2300481	66782467	MEIS1	rs13029520	66772962	0.964211	MEIS1	Waist-to-hip ratio adjusted for BMI (age <50)	http://www.ebi.ac.uk/efo/EFO_0007788	26426971
1	2	rs2300481	66782467	MEIS1	rs13029520	66772962	0.964211	MEIS1	Waist-to-hip ratio adjusted for BMI x sex x age interaction (4df test)	http://www.ebi.ac.uk/efo/EFO_0007788, http://www.ebi.ac.uk/efo/EFO_0008343, http://www.ebi.ac.uk/efo/EFO_0008007	26426971
1	2	rs2300481	66782467	MEIS1	rs2300481	66782467	1	MEIS1	Waist-to-hip ratio adjusted for BMI	http://www.ebi.ac.uk/efo/EFO_0007788	26426971
1	2	rs2300481	66782467	MEIS1	rs2300481	66782467	1	MEIS1	Waist-to-hip ratio adjusted for BMI x sex x age interaction (4df test)	http://www.ebi.ac.uk/efo/EFO_0007788, http://www.ebi.ac.uk/efo/EFO_0008343, http://www.ebi.ac.uk/efo/EFO_0008007	26426971
1	2	rs2300481	66782467	MEIS1	rs2300481	66782467	1	MEIS1	Systolic blood pressure	http://www.ebi.ac.uk/efo/EFO_0006335	30224653
1	2	rs2300481	66782467	MEIS1	rs2300481	66782467	1	MEIS1	Systolic blood pressure	http://www.ebi.ac.uk/efo/EFO_0006335	30578418
1	2	rs2300481	66782467	MEIS1	rs2300481	66782467	1	MEIS1	Waist-to-hip ratio adjusted for BMI (joint analysis for main effect and physical activity interaction)	http://www.ebi.ac.uk/efo/EFO_0007788, http://www.ebi.ac.uk/efo/EFO_0008002	28448500
1	2	rs2300481	66782467	MEIS1	rs2300481	66782467	1	MEIS1	Waist-to-hip ratio adjusted for body mass index	http://www.ebi.ac.uk/efo/EFO_0007788, http://www.ebi.ac.uk/efo/EFO_0008002	28448500
1	2	rs2300481	66782467	MEIS1	rs2300481	66782467	1	MEIS1	Waist-to-hip ratio adjusted for BMI in active individuals	http://www.ebi.ac.uk/efo/EFO_0007788	28448500
1	2	rs2300481	66782467	MEIS1	rs2300481	66782467	1	MEIS1	Waist-to-hip ratio adjusted for BMI	http://www.ebi.ac.uk/efo/EFO_0007788	30239722
7	2	rs72824824	66784943	MEIS1	rs2110975	66788772	0.845922	MEIS1	Insomnia	http://www.ebi.ac.uk/efo/EFO_0004698	35835914
21	2	rs2300484	66788314	MEIS1	rs2110975	66788772	0.840692	MEIS1	Insomnia	http://www.ebi.ac.uk/efo/EFO_0004698	35835914
8	2	rs1482748	103582743	TMEM182	rs10202535	103574137	0.980244	TMEM182	Self-reported math ability	http://www.ebi.ac.uk/efo/EFO_0004875	30038396
8	2	rs1482748	103582743	TMEM182	rs4380261	103578550	0.995061	TMEM182	Self-reported math ability (MTAG)	http://www.ebi.ac.uk/efo/EFO_0004875	30038396
3	2	rs76516997	106198374	FHL2,NCK2	rs13410405	106197541	0.96709	NA - NDUFA10	White blood cell count	http://www.ebi.ac.uk/efo/EFO_0007988	32888493
8	2	rs1224540	106208235	FHL2,NCK2	rs13410405	106197541	0.828523	NA - NDUFA10	White blood cell count	http://www.ebi.ac.uk/efo/EFO_0007988	32888493
(MTAG)26	2	rs2890769	145832249	ZEB2	rs2252641	145801461	0.886381	TEX41	Coronary artery disease	http://www.ebi.ac.uk/efo/EFO_0001645	29212778
(MTAG)26	2	rs2890769	145832249	ZEB2	rs2252641	145801461	0.886381	TEX41	Coronary artery disease or factor VII levels (pleiotropy)	http://www.ebi.ac.uk/efo/EFO_0001645, http://www.ebi.ac.uk/efo/EFO_0004619	35285134
(MTAG)26	2	rs2890769	145832249	ZEB2	rs2252641	145801461	0.886381	TEX41	Coronary artery disease or factor VIII levels (pleiotropy)	http://www.ebi.ac.uk/efo/EFO_0004630, http://www.ebi.ac.uk/efo/EFO_0001645	35285134
(MTAG)26	2	rs2890769	145832249	ZEB2	rs2252641	145801461	0.886381	TEX41	Coronary artery disease or von Willebrand factor levels (pleiotropy)	http://www.ebi.ac.uk/efo/EFO_0004629, http://www.ebi.ac.uk/efo/EFO_0001645	35285134
(MTAG)26	2	rs2890769	145832249	ZEB2	rs2252641	145801461	0.886381	TEX41	Coronary artery disease or factor XI levels (pleiotropy)	http://www.ebi.ac.uk/efo/EFO_0004694, http://www.ebi.ac.uk/efo/EFO_0001645	35285134
(MTAG)26	2	rs2890769	145832249	ZEB2	rs2252641	145801461	0.886381	TEX41	Coronary artery disease or plasminogen activator inhibitor 1 levels (pleiotropy)	http://www.ebi.ac.uk/efo/EFO_0001645, http://www.ebi.ac.uk/efo/EFO_0004792	35285134
(MTAG)26	2	rs2890769	145832249	ZEB2	rs2252641	145801461	0.886381	TEX41	Coronary artery disease or tissue plasminogen activator levels (pleiotropy)	http://www.ebi.ac.uk/efo/EFO_0004791, http://www.ebi.ac.uk/efo/EFO_0001645	35285134
(MTAG)26	2	rs2890769	145832249	ZEB2	rs2252641	145801461	0.886381	TEX41	Coronary artery disease or fibrinogen levels (pleiotropy)	http://www.ebi.ac.uk/efo/EFO_0004623, http://www.ebi.ac.uk/efo/EFO_0001645	35285134
(MTAG)26	2	rs2890769	145832249	ZEB2	rs4662414	145818432	0.899799	TEX41	Triglyceride levels	http://www.ebi.ac.uk/efo/EFO_0004530	32203549
(MTAG)26	2	rs2890769	145832249	ZEB2	rs10928240	145820470	0.82963	TEX41	Systolic blood pressure	http://www.ebi.ac.uk/efo/EFO_0006335	30578418
(MTAG)26	2	rs2890769	145832249	ZEB2	rs1830321	145825555	0.861716	TEX41	Aortic valve stenosis	http://www.ebi.ac.uk/efo/EFO_0000266	29511194
(MTAG)26	2	rs2890769	145832249	ZEB2	rs1830321	145825555	0.861716	TEX41	Endometriosis or asthma (pleiotropy)	http://purl.obolibrary.org/obo/MONDO_0004979, http://www.ebi.ac.uk/efo/EFO_0001065	35472084
(MTAG)26	2	rs2890769	145832249	ZEB2	rs1852684	145826385	0.850548	TEX41	Noncognitive aspects of educational attainment	http://www.ebi.ac.uk/efo/EFO_0004784	33414549
(MTAG)26	2	rs2890769	145832249	ZEB2	rs7593336	145836429	0.867991	TEX41	Calcific aortic valve stenosis	http://www.ebi.ac.uk/efo/EFO_0000266, http://www.ebi.ac.uk/efo/EFO_0005239	32141789
(MTAG)26	2	rs2890769	145832249	ZEB2	rs28709970	145848070	0.960773	TEX41	Height	http://www.ebi.ac.uk/efo/EFO_0004339	34594039
23	2	rs3731747	179421186	CCDC141,TTN	rs6723399	179381715	0.811937	PLEKHA3 - TTN-AS1	Supranormal left ventricular ejection fraction	http://www.ebi.ac.uk/efo/EFO_0008373	35278270
23	2	rs3731747	179421186	CCDC141,TTN	rs6755784	179389742	0.833539	TTN-AS1	Left ventricular ejection fraction	http://www.ebi.ac.uk/efo/EFO_0008373	33495596
23	2	rs3731747	179421186	CCDC141,TTN	rs6755784	179389742	0.833539	TTN-AS1	Left ventricular mass	http://www.ebi.ac.uk/efo/EFO_0009289	33495596
23	2	rs3731747	179421186	CCDC141,TTN	rs6755784	179389742	0.833539	TTN-AS1	Left ventricular end-diastolic volume	http://www.ebi.ac.uk/efo/EFO_0008204	33495596
23	2	rs3731747	179421186	CCDC141,TTN	rs6755784	179389742	0.833539	TTN-AS1	Left ventricular end-systolic volume	http://www.ebi.ac.uk/efo/EFO_0008206	33495596
23	2	rs3731747	179421186	CCDC141,TTN	rs6755784	179389742	0.833539	TTN-AS1	Left ventricular global circumferential strain	http://www.ebi.ac.uk/efo/EFO_0004311	33495596
23	2	rs3731747	179421186	CCDC141,TTN	rs6755784	179389742	0.833539	TTN-AS1	Left ventricular global radial strain	http://www.ebi.ac.uk/efo/EFO_0004311	33495596
23	2	rs3731747	179421186	CCDC141,TTN	rs35504893	179421294	0.840945	TTN-AS1, TTN	Atrial fibrillation	http://www.ebi.ac.uk/efo/EFO_0000275	29892015
5	2	rs3769864	179443217	CCDC141,TTN	rs6735077	179381323	0.939574	PLEKHA3 - TTN-AS1	Left atrial passive emptying fraction	http://www.ebi.ac.uk/efo/EFO_0004294	34338756
5	2	rs3769864	179443217	CCDC141,TTN	rs12988307	179490478	0.803981	TTN, TTN-AS1	Left ventricular end-systolic volume	http://www.ebi.ac.uk/efo/EFO_0008206	37126556
5	2	rs3769864	179443217	CCDC141,TTN	rs2042995	179558366	0.881192	TTN-AS1, TTN	Waist-to-hip ratio adjusted for BMI x sex interaction	http://www.ebi.ac.uk/efo/EFO_0007788, http://www.ebi.ac.uk/efo/EFO_0008343	26426971
5	2	rs3769864	179443217	CCDC141,TTN	rs2042995	179558366	0.881192	TTN-AS1, TTN	Dilated cardiomyopathy (MTAG)	http://www.ebi.ac.uk/efo/EFO_0000407	33495596
5	2	rs3769864	179443217	CCDC141,TTN	rs2042995	179558366	0.881192	TTN-AS1, TTN	Left ventricular end-diastolic volume	http://www.ebi.ac.uk/efo/EFO_0008204	32382064
5	2	rs3769864	179443217	CCDC141,TTN	rs2042995	179558366	0.881192	TTN-AS1, TTN	Left ventricular end-systolic volume	http://www.ebi.ac.uk/efo/EFO_0008206	32382064
5	2	rs3769864	179443217	CCDC141,TTN	rs2042995	179558366	0.881192	TTN-AS1, TTN	Left ventricular ejection fraction	http://www.ebi.ac.uk/efo/EFO_0008373	32382064
5	2	rs3769864	179443217	CCDC141,TTN	rs2042995	179558366	0.881192	TTN-AS1, TTN	PR interval	http://www.ebi.ac.uk/efo/EFO_0004462	32439900
5	2	rs3769864	179443217	CCDC141,TTN	rs2042995	179558366	0.881192	TTN-AS1, TTN	Right ventricular end systolic volume	http://www.ebi.ac.uk/efo/EFO_0021815	35697868
5	2	rs3769864	179443217	CCDC141,TTN	rs2042995	179558366	0.881192	TTN-AS1, TTN	Right ventricular end diastolic volume	http://www.ebi.ac.uk/efo/EFO_0021814	35697868
5	2	rs3769864	179443217	CCDC141,TTN	rs2042995	179558366	0.881192	TTN-AS1, TTN	Right ventricular ejection fraction (MTAG)	http://www.ebi.ac.uk/efo/EFO_0021816	35697868
5	2	rs3769864	179443217	CCDC141,TTN	rs2042995	179558366	0.881192	TTN-AS1, TTN	Right ventricular end diastolic volume	http://www.ebi.ac.uk/efo/EFO_0021814	37126556
5	2	rs3769864	179443217	CCDC141,TTN	rs2042995	179558366	0.881192	TTN-AS1, TTN	Right ventricular ejection fraction	http://www.ebi.ac.uk/efo/EFO_0021816	37126556
5	2	rs3769864	179443217	CCDC141,TTN	rs2042995	179558366	0.881192	TTN-AS1, TTN	Right ventricular end systolic volume	http://www.ebi.ac.uk/efo/EFO_0021815	37126556
3	2	rs36113194	179490785	CCDC141,TTN	rs6735077	179381323	0.925506	PLEKHA3 - TTN-AS1	Left atrial passive emptying fraction	http://www.ebi.ac.uk/efo/EFO_0004294	34338756
3	2	rs36113194	179490785	CCDC141,TTN	rs12988307	179490478	0.838353	TTN, TTN-AS1	Left ventricular end-systolic volume	http://www.ebi.ac.uk/efo/EFO_0008206	37126556
3	2	rs36113194	179490785	CCDC141,TTN	rs2562845	179514433	0.811494	TTN-AS1, TTN	Heart failure (multivariate analysis)	http://www.ebi.ac.uk/efo/EFO_0003144	36376295
3	2	rs36113194	179490785	CCDC141,TTN	rs2562845	179514433	0.811494	TTN-AS1, TTN	Left ventricular ejection fraction	http://www.ebi.ac.uk/efo/EFO_0008373	37126556
3	2	rs36113194	179490785	CCDC141,TTN	rs2255167	179558282	0.811936	TTN-AS1, TTN	Left ventricular mass	http://www.ebi.ac.uk/efo/EFO_0009289	36944631
3	2	rs36113194	179490785	CCDC141,TTN	rs2255167	179558282	0.811936	TTN-AS1, TTN	Left ventricular mass indexed by body surface area	http://www.ebi.ac.uk/efo/EFO_0009290	36944631
3	2	rs36113194	179490785	CCDC141,TTN	rs2042995	179558366	0.907125	TTN-AS1, TTN	Waist-to-hip ratio adjusted for BMI x sex interaction	http://www.ebi.ac.uk/efo/EFO_0007788, http://www.ebi.ac.uk/efo/EFO_0008343	26426971
3	2	rs36113194	179490785	CCDC141,TTN	rs2042995	179558366	0.907125	TTN-AS1, TTN	Dilated cardiomyopathy (MTAG)	http://www.ebi.ac.uk/efo/EFO_0000407	33495596
3	2	rs36113194	179490785	CCDC141,TTN	rs2042995	179558366	0.907125	TTN-AS1, TTN	Left ventricular end-diastolic volume	http://www.ebi.ac.uk/efo/EFO_0008204	32382064
3	2	rs36113194	179490785	CCDC141,TTN	rs2042995	179558366	0.907125	TTN-AS1, TTN	Left ventricular end-systolic volume	http://www.ebi.ac.uk/efo/EFO_0008206	32382064
3	2	rs36113194	179490785	CCDC141,TTN	rs2042995	179558366	0.907125	TTN-AS1, TTN	Left ventricular ejection fraction	http://www.ebi.ac.uk/efo/EFO_0008373	32382064
3	2	rs36113194	179490785	CCDC141,TTN	rs2042995	179558366	0.907125	TTN-AS1, TTN	PR interval	http://www.ebi.ac.uk/efo/EFO_0004462	32439900
3	2	rs36113194	179490785	CCDC141,TTN	rs2042995	179558366	0.907125	TTN-AS1, TTN	Right ventricular end systolic volume	http://www.ebi.ac.uk/efo/EFO_0021815	35697868
3	2	rs36113194	179490785	CCDC141,TTN	rs2042995	179558366	0.907125	TTN-AS1, TTN	Right ventricular end diastolic volume	http://www.ebi.ac.uk/efo/EFO_0021814	35697868
3	2	rs36113194	179490785	CCDC141,TTN	rs2042995	179558366	0.907125	TTN-AS1, TTN	Right ventricular ejection fraction (MTAG)	http://www.ebi.ac.uk/efo/EFO_0021816	35697868
3	2	rs36113194	179490785	CCDC141,TTN	rs2042995	179558366	0.907125	TTN-AS1, TTN	Right ventricular end diastolic volume	http://www.ebi.ac.uk/efo/EFO_0021814	37126556
3	2	rs36113194	179490785	CCDC141,TTN	rs2042995	179558366	0.907125	TTN-AS1, TTN	Right ventricular ejection fraction	http://www.ebi.ac.uk/efo/EFO_0021816	37126556
3	2	rs36113194	179490785	CCDC141,TTN	rs2042995	179558366	0.907125	TTN-AS1, TTN	Right ventricular end systolic volume	http://www.ebi.ac.uk/efo/EFO_0021815	37126556
8	2	rs2042995	179558366	CCDC141,TTN	rs6735077	179381323	0.874383	PLEKHA3 - TTN-AS1	Left atrial passive emptying fraction	http://www.ebi.ac.uk/efo/EFO_0004294	34338756
8	2	rs2042995	179558366	CCDC141,TTN	rs2562845	179514433	0.806133	TTN-AS1, TTN	Heart failure (multivariate analysis)	http://www.ebi.ac.uk/efo/EFO_0003144	36376295
8	2	rs2042995	179558366	CCDC141,TTN	rs2562845	179514433	0.806133	TTN-AS1, TTN	Left ventricular ejection fraction	http://www.ebi.ac.uk/efo/EFO_0008373	37126556
8	2	rs2042995	179558366	CCDC141,TTN	rs2255167	179558282	0.820278	TTN-AS1, TTN	Left ventricular mass	http://www.ebi.ac.uk/efo/EFO_0009289	36944631
8	2	rs2042995	179558366	CCDC141,TTN	rs2255167	179558282	0.820278	TTN-AS1, TTN	Left ventricular mass indexed by body surface area	http://www.ebi.ac.uk/efo/EFO_0009290	36944631
8	2	rs2042995	179558366	CCDC141,TTN	rs2042995	179558366	1	TTN-AS1, TTN	Waist-to-hip ratio adjusted for BMI x sex interaction	http://www.ebi.ac.uk/efo/EFO_0007788, http://www.ebi.ac.uk/efo/EFO_0008343	26426971
8	2	rs2042995	179558366	CCDC141,TTN	rs2042995	179558366	1	TTN-AS1, TTN	Dilated cardiomyopathy (MTAG)	http://www.ebi.ac.uk/efo/EFO_0000407	33495596
8	2	rs2042995	179558366	CCDC141,TTN	rs2042995	179558366	1	TTN-AS1, TTN	Left ventricular end-diastolic volume	http://www.ebi.ac.uk/efo/EFO_0008204	32382064
8	2	rs2042995	179558366	CCDC141,TTN	rs2042995	179558366	1	TTN-AS1, TTN	Left ventricular end-systolic volume	http://www.ebi.ac.uk/efo/EFO_0008206	32382064
8	2	rs2042995	179558366	CCDC141,TTN	rs2042995	179558366	1	TTN-AS1, TTN	Left ventricular ejection fraction	http://www.ebi.ac.uk/efo/EFO_0008373	32382064
8	2	rs2042995	179558366	CCDC141,TTN	rs2042995	179558366	1	TTN-AS1, TTN	PR interval	http://www.ebi.ac.uk/efo/EFO_0004462	32439900
8	2	rs2042995	179558366	CCDC141,TTN	rs2042995	179558366	1	TTN-AS1, TTN	Right ventricular end systolic volume	http://www.ebi.ac.uk/efo/EFO_0021815	35697868
8	2	rs2042995	179558366	CCDC141,TTN	rs2042995	179558366	1	TTN-AS1, TTN	Right ventricular end diastolic volume	http://www.ebi.ac.uk/efo/EFO_0021814	35697868
8	2	rs2042995	179558366	CCDC141,TTN	rs2042995	179558366	1	TTN-AS1, TTN	Right ventricular ejection fraction (MTAG)	http://www.ebi.ac.uk/efo/EFO_0021816	35697868
8	2	rs2042995	179558366	CCDC141,TTN	rs2042995	179558366	1	TTN-AS1, TTN	Right ventricular end diastolic volume	http://www.ebi.ac.uk/efo/EFO_0021814	37126556
8	2	rs2042995	179558366	CCDC141,TTN	rs2042995	179558366	1	TTN-AS1, TTN	Right ventricular ejection fraction	http://www.ebi.ac.uk/efo/EFO_0021816	37126556
8	2	rs2042995	179558366	CCDC141,TTN	rs2042995	179558366	1	TTN-AS1, TTN	Right ventricular end systolic volume	http://www.ebi.ac.uk/efo/EFO_0021815	37126556
27	2	rs746578	179605180	CCDC141,TTN	rs4894044	179632133	0.989783	TTN, TTN-AS1	Supranormal left ventricular ejection fraction	http://www.ebi.ac.uk/efo/EFO_0008373	35278270
4, 10	2	rs142556838	179747068	CCDC141,TTN	rs17362588	179721046	0.938609	CCDC141	Heart rate response to recovery post exercise (10 sec)	http://www.ebi.ac.uk/efo/EFO_0009185	29497042
4, 10	2	rs142556838	179747068	CCDC141,TTN	rs17362588	179721046	0.938609	CCDC141	Pulse pressure	http://www.ebi.ac.uk/efo/EFO_0005763	30578418
4, 10	2	rs142556838	179747068	CCDC141,TTN	rs17362588	179721046	0.938609	CCDC141	Diastolic blood pressure	http://www.ebi.ac.uk/efo/EFO_0006336	30578418
4, 10	2	rs142556838	179747068	CCDC141,TTN	rs17362588	179721046	0.938609	CCDC141	Hypertrophic cardiomyopathy (sarcomere negative)	http://www.ebi.ac.uk/efo/EFO_0000538	33495597
4, 10	2	rs142556838	179747068	CCDC141,TTN	rs17362588	179721046	0.938609	CCDC141	Heart rate	http://www.ebi.ac.uk/efo/EFO_0004326	23583979
4, 10	2	rs142556838	179747068	CCDC141,TTN	rs17362588	179721046	0.938609	CCDC141	QRS duration	http://www.ebi.ac.uk/efo/EFO_0005055	30012220
4, 10	2	rs142556838	179747068	CCDC141,TTN	rs17362588	179721046	0.938609	CCDC141	QRS duration	http://www.ebi.ac.uk/efo/EFO_0005055	36050321
4, 10	2	rs142556838	179747068	CCDC141,TTN	rs151041685	179725237	0.938609	CCDC141	Resting heart rate	http://www.ebi.ac.uk/efo/EFO_0004351	27798624
4, 10	2	rs142556838	179747068	CCDC141,TTN	rs151041685	179725237	0.938609	CCDC141	QTc interval	http://www.ebi.ac.uk/efo/EFO_0004682	35389749
4, 10	2	rs142556838	179747068	CCDC141,TTN	rs151041685	179725237	0.938609	CCDC141	Pulse pressure	http://www.ebi.ac.uk/efo/EFO_0005763	35762941
4, 10	2	rs142556838	179747068	CCDC141,TTN	rs142556838	179747068	1	CCDC141	Cardiorespiratory fitness (vo2 max)	http://www.ebi.ac.uk/efo/EFO_0004887	34753499
4, 10	2	rs142556838	179747068	CCDC141,TTN	rs142556838	179747068	1	CCDC141	Diastolic blood pressure	http://www.ebi.ac.uk/efo/EFO_0006336	34594039
4, 10	2	rs142556838	179747068	CCDC141,TTN	rs142556838	179747068	1	CCDC141	Predicted heart recovery rate	http://www.ebi.ac.uk/efo/EFO_0009185	36046430
4, 10	2	rs142556838	179747068	CCDC141,TTN	rs142556838	179747068	1	CCDC141	Heart failure (multivariate analysis)	http://www.ebi.ac.uk/efo/EFO_0003144	36376295
4, 10	2	rs142556838	179747068	CCDC141,TTN	rs55844607	179770998	0.902924	CCDC141	Diastolic blood pressure	http://www.ebi.ac.uk/efo/EFO_0006336	35762941
4, 10	2	rs142556838	179747068	CCDC141,TTN	rs55844607	179770998	0.902924	CCDC141	Right ventricular stroke volume	http://www.ebi.ac.uk/efo/EFO_0021817	37126556
4, 10	2	rs142556838	179747068	CCDC141,TTN	rs79146658	179786068	0.890606	CCDC141	Diastolic blood pressure	http://www.ebi.ac.uk/efo/EFO_0006336	28135244
4, 10	2	rs142556838	179747068	CCDC141,TTN	rs79146658	179786068	0.890606	CCDC141	Heart rate	http://www.ebi.ac.uk/efo/EFO_0004326	30166351
13	2	rs35596070	179759692	CCDC141,TTN	rs35596070	179759692	1	CCDC141	Heart rate response to recovery post exercise (10 sec)	http://www.ebi.ac.uk/efo/EFO_0009185	29497042
13	2	rs35596070	179759692	CCDC141,TTN	rs35596070	179759692	1	CCDC141	Heart rate response to recovery post exercise (20 sec)	http://www.ebi.ac.uk/efo/EFO_0009185	29497042
13	2	rs35596070	179759692	CCDC141,TTN	rs34883828	179770175	0.937872	CCDC141	Sick sinus syndrome	http://www.orpha.net/ORDO/Orphanet_166282	33580673
13	2	rs35596070	179759692	CCDC141,TTN	rs34883828	179770175	0.937872	CCDC141	Sick sinus syndrome	http://purl.obolibrary.org/obo/MONDO_0001823	36282123
(MTAG)18	2	rs72916919	198492316	RFTN2	rs72916919	198492316	1	RFTN2	General cognitive ability	http://www.ebi.ac.uk/efo/EFO_0004337	29844566
(MTAG)18	2	rs72916919	198492316	RFTN2	rs72916919	198492316	1	RFTN2	Dyslexia	http://www.ebi.ac.uk/efo/EFO_0005424	36266505
(MTAG)18	2	rs72916919	198492316	RFTN2	rs6728904	198492837	0.866922	RFTN2	BMI (standard GWA)	http://www.ebi.ac.uk/efo/EFO_0004340	37106081
(MTAG)18	2	rs72916919	198492316	RFTN2	rs4286272	198535678	0.815888	RFTN2	Atopic asthma	http://www.ebi.ac.uk/efo/EFO_0010638	31669095
(MTAG)18	2	rs72916919	198492316	RFTN2	rs10460393	198548306	0.828932	RFTN2 - MARS2	Severe COVID-19 or systemic lupus erythematosus	http://purl.obolibrary.org/obo/MONDO_0007915, http://purl.obolibrary.org/obo/MONDO_0100096	36327221
(MTAG)18	2	rs72916919	198492316	RFTN2	rs4850808	198576142	0.804473	MARS2 - BOLL	Red cell distribution width	http://www.ebi.ac.uk/efo/EFO_0005192	30595370
5	2	rs295129	201229473	SPATS2L	rs11890234	201206706	0.808943	SPATS2L	Red blood cell count	http://www.ebi.ac.uk/efo/EFO_0004305	30595370
5	2	rs295129	201229473	SPATS2L	rs296790	201232862	1	SPATS2L	Reaction time	http://www.ebi.ac.uk/efo/EFO_0008393	29844566
5	2	rs295129	201229473	SPATS2L	rs296790	201232862	1	SPATS2L	Fasting plasma glucose	http://www.ebi.ac.uk/efo/EFO_0004465	32682390
32	2	rs11685912	220407736	ASIC4,CHPF,TMEM198,OBSL1,SLC4A3	rs13004994	220406239	0.91131	CHPF	QRS duration	http://www.ebi.ac.uk/efo/EFO_0005055	36050321
32	2	rs11685912	220407736	ASIC4,CHPF,TMEM198,OBSL1,SLC4A3	rs13023533	220414019	0.945364	TMEM198	PR interval	http://www.ebi.ac.uk/efo/EFO_0004462	32439900
32	2	rs11685912	220407736	ASIC4,CHPF,TMEM198,OBSL1,SLC4A3	rs59332477	220417266	0.940475	OBSL1	Diastolic blood pressure	http://www.ebi.ac.uk/efo/EFO_0006336	33230300
25	2	rs745303	220408638	ASIC4,CHPF,TMEM198,OBSL1,SLC4A3	rs13004994	220406239	0.91131	CHPF	QRS duration	http://www.ebi.ac.uk/efo/EFO_0005055	36050321
25	2	rs745303	220408638	ASIC4,CHPF,TMEM198,OBSL1,SLC4A3	rs13023533	220414019	0.945364	TMEM198	PR interval	http://www.ebi.ac.uk/efo/EFO_0004462	32439900
25	2	rs745303	220408638	ASIC4,CHPF,TMEM198,OBSL1,SLC4A3	rs59332477	220417266	0.940475	OBSL1	Diastolic blood pressure	http://www.ebi.ac.uk/efo/EFO_0006336	33230300
27	2	rs635311	220502367	ASIC4,CHPF,TMEM198,OBSL1,SLC4A3	rs35394392	220500830	0.873826	SLC4A3	QT dynamics during exercise	http://www.ebi.ac.uk/efo/EFO_0004682	32527199
27	2	rs635311	220502367	ASIC4,CHPF,TMEM198,OBSL1,SLC4A3	rs35394392	220500830	0.873826	SLC4A3	QT interval	http://www.ebi.ac.uk/efo/EFO_0004682	34274964
27	2	rs635311	220502367	ASIC4,CHPF,TMEM198,OBSL1,SLC4A3	rs35394392	220500830	0.873826	SLC4A3	QT interval	http://www.ebi.ac.uk/efo/EFO_0004682	36050321
27	2	rs635311	220502367	ASIC4,CHPF,TMEM198,OBSL1,SLC4A3	rs35394392	220500830	0.873826	SLC4A3	JT interval	http://www.ebi.ac.uk/efo/EFO_0007885	36050321
27	2	rs635311	220502367	ASIC4,CHPF,TMEM198,OBSL1,SLC4A3	rs35394392	220500830	0.873826	SLC4A3	Electrocardiogram morphology (amplitude at temporal datapoints)	http://www.ebi.ac.uk/efo/EFO_0004327	32916098
27	2	rs635311	220502367	ASIC4,CHPF,TMEM198,OBSL1,SLC4A3	rs635311	220502367	1	SLC4A3	QTc interval	http://www.ebi.ac.uk/efo/EFO_0004682	35389749
1	3	rs7650482	12841804	CAND2	rs6810325	12840934	0.92998	CAND2	Creatine kinase levels	http://www.ebi.ac.uk/efo/EFO_0004534	29403010
1	3	rs7650482	12841804	CAND2	rs6810325	12840934	0.92998	CAND2	Atrial fibrillation	http://www.ebi.ac.uk/efo/EFO_0000275	29892015
1	3	rs7650482	12841804	CAND2	rs7650482	12841804	1	CAND2	Atrial fibrillation	http://www.ebi.ac.uk/efo/EFO_0000275	30061737
1	3	rs7650482	12841804	CAND2	rs7650482	12841804	1	CAND2	High-sensitivity cardiac troponin I concentration	http://www.ebi.ac.uk/efo/EFO_0010071	33961016
1	3	rs7650482	12841804	CAND2	rs7650482	12841804	1	CAND2	Electrocardiogram morphology (amplitude at temporal datapoints)	http://www.ebi.ac.uk/efo/EFO_0004327	32916098
1	3	rs7650482	12841804	CAND2	rs7650482	12841804	1	CAND2	Atrial fibrillation	http://www.ebi.ac.uk/efo/EFO_0000275	29892015
1	3	rs7650482	12841804	CAND2	rs7650482	12841804	1	CAND2	Atrial fibrillation/atrial flutter	http://www.ebi.ac.uk/efo/EFO_0000275	34594039
1	3	rs7650482	12841804	CAND2	rs7650482	12841804	1	CAND2	Glucose levels	http://www.ebi.ac.uk/efo/EFO_0004468	34594039
1	3	rs7650482	12841804	CAND2	rs7650482	12841804	1	CAND2	Atrial fibrillation	http://www.ebi.ac.uk/efo/EFO_0000275	36653681
1	3	rs7650482	12841804	CAND2	rs4642101	12842223	1	CAND2	QRS complex (12-leadsum)	http://www.ebi.ac.uk/efo/EFO_0007742, http://www.ebi.ac.uk/efo/EFO_0005054	27659466
1	3	rs7650482	12841804	CAND2	rs4642101	12842223	1	CAND2	Lung function (FVC)	http://www.ebi.ac.uk/efo/EFO_0004312	30595370
1	3	rs7650482	12841804	CAND2	rs4642101	12842223	1	CAND2	Atrial fibrillation (MTAG)	http://www.ebi.ac.uk/efo/EFO_0000275	35872910
1	3	rs7650482	12841804	CAND2	rs9820977	12842932	0.809986	CAND2	Estimated glomerular filtration rate (creatinine)	http://www.ebi.ac.uk/efo/EFO_0005208	35710981
1	3	rs7650482	12841804	CAND2	rs3889514	12844072	0.809986	CAND2	Serum creatinine levels	http://www.ebi.ac.uk/efo/EFO_0004518	34594039
1	3	rs7650482	12841804	CAND2	rs4034944	12846807	0.936039	CAND2	Waist circumference adjusted for body mass index	http://www.ebi.ac.uk/efo/EFO_0007789	28552196
1	3	rs7650482	12841804	CAND2	rs11718898	12848822	0.936039	CAND2	Waist-hip ratio	http://www.ebi.ac.uk/efo/EFO_0004343	30595370
1	3	rs7650482	12841804	CAND2	rs11718898	12848822	0.936039	CAND2	Waist-to-hip ratio adjusted for BMI	http://www.ebi.ac.uk/efo/EFO_0007788	34021172
1	3	rs7650482	12841804	CAND2	rs11718898	12848822	0.936039	CAND2	Waist-hip index	http://www.ebi.ac.uk/efo/EFO_0007788	34021172
20	3	rs4684185	14272914	LSM3	rs73028848	14272760	0.988875	LSM3 - NA	Red cell distribution width	http://www.ebi.ac.uk/efo/EFO_0005192	30595370
20	3	rs4684185	14272914	LSM3	rs4684185	14272914	1	LSM3 - NA	Neutrophil count	http://www.ebi.ac.uk/efo/EFO_0004833	32888493
20	3	rs4684185	14272914	LSM3	rs6807275	14274451	1	LSM3 - LINC01267	Dilated cardiomyopathy (MTAG)	http://www.ebi.ac.uk/efo/EFO_0000407	33495596
20	3	rs4684185	14272914	LSM3	rs11710541	14291679	0.983251	LSM3 - LINC01267	Heart failure (multivariate analysis)	http://www.ebi.ac.uk/efo/EFO_0003144	36376295
20	3	rs4684185	14272914	LSM3	rs11710541	14291679	0.983251	LSM3 - LINC01267	Left ventricular end-systolic volume	http://www.ebi.ac.uk/efo/EFO_0008206	37126556
20	3	rs4684185	14272914	LSM3	rs10865722	14306782	0.92778	LSM3 - LINC01267	Right ventricular ejection fraction	http://www.ebi.ac.uk/efo/EFO_0021816	37126556
1	3	rs55647831	14273464	LSM3	rs55834511	14273414	1	LSM3 - LINC01267	Right ventricular ejection fraction	http://www.ebi.ac.uk/efo/EFO_0021816	35697868
1	3	rs55647831	14273464	LSM3	rs56281979	14274293	1	LSM3 - LINC01267	Heart failure (multivariate analysis)	http://www.ebi.ac.uk/efo/EFO_0003144	36376295
1	3	rs55647831	14273464	LSM3	rs6442433	14275759	1	LSM3 - NA	PR interval	http://www.ebi.ac.uk/efo/EFO_0004462	32439900
1	3	rs55647831	14273464	LSM3	rs7612736	14276238	1	LSM3 - LINC01267	QRS duration	http://www.ebi.ac.uk/efo/EFO_0005055	36050321
1	3	rs55647831	14273464	LSM3	rs4685090	14280870	1	LSM3 - LINC01267	Electrocardiogram morphology (amplitude at temporal datapoints)	http://www.ebi.ac.uk/efo/EFO_0004327	32916098
1	3	rs55647831	14273464	LSM3	rs4685090	14280870	1	LSM3 - LINC01267	PR interval	http://www.ebi.ac.uk/efo/EFO_0004462	32439900
1	3	rs55647831	14273464	LSM3	rs4685090	14280870	1	LSM3 - LINC01267	QRS duration	http://www.ebi.ac.uk/efo/EFO_0005055	36050321
1	3	rs55647831	14273464	LSM3	rs9843704	14297304	0.943203	LSM3 - LINC01267	Hypertrophic cardiomyopathy (sarcomere negative)	http://www.ebi.ac.uk/efo/EFO_0000538	33495597
25	3	rs17305149	14277297	LSM3	rs55834511	14273414	1	LSM3 - LINC01267	Right ventricular ejection fraction	http://www.ebi.ac.uk/efo/EFO_0021816	35697868
25	3	rs17305149	14277297	LSM3	rs56281979	14274293	1	LSM3 - LINC01267	Heart failure (multivariate analysis)	http://www.ebi.ac.uk/efo/EFO_0003144	36376295
25	3	rs17305149	14277297	LSM3	rs6442433	14275759	1	LSM3 - NA	PR interval	http://www.ebi.ac.uk/efo/EFO_0004462	32439900
25	3	rs17305149	14277297	LSM3	rs7612736	14276238	1	LSM3 - LINC01267	QRS duration	http://www.ebi.ac.uk/efo/EFO_0005055	36050321
25	3	rs17305149	14277297	LSM3	rs4685090	14280870	1	LSM3 - LINC01267	Electrocardiogram morphology (amplitude at temporal datapoints)	http://www.ebi.ac.uk/efo/EFO_0004327	32916098
25	3	rs17305149	14277297	LSM3	rs4685090	14280870	1	LSM3 - LINC01267	PR interval	http://www.ebi.ac.uk/efo/EFO_0004462	32439900
25	3	rs17305149	14277297	LSM3	rs4685090	14280870	1	LSM3 - LINC01267	QRS duration	http://www.ebi.ac.uk/efo/EFO_0005055	36050321
25	3	rs17305149	14277297	LSM3	rs9843704	14297304	0.943203	LSM3 - LINC01267	Hypertrophic cardiomyopathy (sarcomere negative)	http://www.ebi.ac.uk/efo/EFO_0000538	33495597
4	3	rs4685103	14307476	LSM3	rs9856926	14280450	0.911291	LSM3 - LINC01267	Right ventricular end systolic volume	http://www.ebi.ac.uk/efo/EFO_0021815	35697868
25	3	rs41312411	38621237	SCN10A,SCN5A	rs41312411	38621237	1	SCN5A	Resting heart rate	http://www.ebi.ac.uk/efo/EFO_0004351	27798624
25	3	rs41312411	38621237	SCN10A,SCN5A	rs41312411	38621237	1	SCN5A	P wave duration	http://www.ebi.ac.uk/efo/EFO_0005094	28794112
25	3	rs41312411	38621237	SCN10A,SCN5A	rs41312411	38621237	1	SCN5A	Premature atrial contraction frequency	http://purl.obolibrary.org/obo/HP_0006699	36267918
25	3	rs41312411	38621237	SCN10A,SCN5A	rs41312411	38621237	1	SCN5A	JT interval	http://www.ebi.ac.uk/efo/EFO_0007885	36050321
25	3	rs41312411	38621237	SCN10A,SCN5A	rs41312411	38621237	1	SCN5A	QRS duration	http://www.ebi.ac.uk/efo/EFO_0005055	36050321
25	3	rs41312411	38621237	SCN10A,SCN5A	rs41312411	38621237	1	SCN5A	Electrocardiogram morphology (amplitude at temporal datapoints)	http://www.ebi.ac.uk/efo/EFO_0004327	32916098
25	3	rs41312411	38621237	SCN10A,SCN5A	rs11708996	38633923	0.959586	SCN5A	QRS duration	http://www.ebi.ac.uk/efo/EFO_0004311	21076409
25	3	rs41312411	38621237	SCN10A,SCN5A	rs11708996	38633923	0.959586	SCN5A	PR interval	http://www.ebi.ac.uk/efo/EFO_0004462	20062060
25	3	rs41312411	38621237	SCN10A,SCN5A	rs11708996	38633923	0.959586	SCN5A	Brugada syndrome	http://purl.obolibrary.org/obo/MONDO_0015263	23872634
25	3	rs41312411	38621237	SCN10A,SCN5A	rs11708996	38633923	0.959586	SCN5A	QRS duration	http://www.ebi.ac.uk/efo/EFO_0005054, http://www.ebi.ac.uk/efo/EFO_0005055	27659466
25	3	rs41312411	38621237	SCN10A,SCN5A	rs11708996	38633923	0.959586	SCN5A	QT interval	http://www.ebi.ac.uk/efo/EFO_0004682	31217584
25	3	rs41312411	38621237	SCN10A,SCN5A	rs11708996	38633923	0.959586	SCN5A	PR interval	http://www.ebi.ac.uk/efo/EFO_0004462	31217584
25	3	rs41312411	38621237	SCN10A,SCN5A	rs11708996	38633923	0.959586	SCN5A	PR interval	http://www.ebi.ac.uk/efo/EFO_0004462	30046033
25	3	rs41312411	38621237	SCN10A,SCN5A	rs11708996	38633923	0.959586	SCN5A	QT interval	http://www.ebi.ac.uk/efo/EFO_0004682	24952745
13	3	rs11710077	38657899	SCN10A,SCN5A	rs11710077	38657899	1	SCN5A	QRS duration	http://www.ebi.ac.uk/efo/EFO_0004311	21076409
13	3	rs11710077	38657899	SCN10A,SCN5A	rs11710077	38657899	1	SCN5A	QRS duration	http://www.ebi.ac.uk/efo/EFO_0005054, http://www.ebi.ac.uk/efo/EFO_0005055	27659466
13	3	rs11710077	38657899	SCN10A,SCN5A	rs11710077	38657899	1	SCN5A	QT interval	http://www.ebi.ac.uk/efo/EFO_0004682	31217584
13	3	rs11710077	38657899	SCN10A,SCN5A	rs11710077	38657899	1	SCN5A	QT interval	http://www.ebi.ac.uk/efo/EFO_0004682	24952745
31	3	rs55824920	38659952	SCN10A,SCN5A	rs55824920	38659952	1	SCN5A	Spatial QRS-T angle	http://www.ebi.ac.uk/efo/EFO_0020097	36918541
31	3	rs55824920	38659952	SCN10A,SCN5A	rs55824920	38659952	1	SCN5A	Frontal QRS-T angle	http://www.ebi.ac.uk/efo/EFO_0020097	36918541
18	3	rs6773331	38684397	SCN10A,SCN5A	rs6773331	38684397	1	SCN5A	Cardiovascular delta age (difference between ECG-predicted and chronological age)	http://www.ebi.ac.uk/efo/EFO_0803380	36587059
18	3	rs6773331	38684397	SCN10A,SCN5A	rs7373492	38687369	1	SCN5A	QT interval	http://www.ebi.ac.uk/efo/EFO_0004682	36050321
18	3	rs6773331	38684397	SCN10A,SCN5A	rs7373065	38710315	0.82351	SCN5A - SCN10A	Atrial fibrillation	http://www.ebi.ac.uk/efo/EFO_0000275	30061737
18	3	rs6773331	38684397	SCN10A,SCN5A	rs7373065	38710315	0.82351	SCN5A - SCN10A	T wave morphology restitution during recovery from exercise	http://www.ebi.ac.uk/efo/EFO_0008398	31607149
18	3	rs6773331	38684397	SCN10A,SCN5A	rs7373065	38710315	0.82351	SCN5A - SCN10A	T wave morphology restitution during recovery from exercise (MTAG)	http://www.ebi.ac.uk/efo/EFO_0008398	31607149
18	3	rs6773331	38684397	SCN10A,SCN5A	rs7373065	38710315	0.82351	SCN5A - SCN10A	TPE interval (resting)	http://www.ebi.ac.uk/efo/EFO_0004644	32386560
18	3	rs6773331	38684397	SCN10A,SCN5A	rs7373065	38710315	0.82351	SCN5A - SCN10A	Atrial fibrillation	http://www.ebi.ac.uk/efo/EFO_0000275	29892015
16, 27	3	rs7373492	38687369	SCN10A,SCN5A	rs6773331	38684397	1	SCN5A	Cardiovascular delta age (difference between ECG-predicted and chronological age)	http://www.ebi.ac.uk/efo/EFO_0803380	36587059
16, 27	3	rs7373492	38687369	SCN10A,SCN5A	rs7373492	38687369	1	SCN5A	QT interval	http://www.ebi.ac.uk/efo/EFO_0004682	36050321
16, 27	3	rs7373492	38687369	SCN10A,SCN5A	rs7373065	38710315	0.82351	SCN5A - SCN10A	Atrial fibrillation	http://www.ebi.ac.uk/efo/EFO_0000275	30061737
16, 27	3	rs7373492	38687369	SCN10A,SCN5A	rs7373065	38710315	0.82351	SCN5A - SCN10A	T wave morphology restitution during recovery from exercise	http://www.ebi.ac.uk/efo/EFO_0008398	31607149
16, 27	3	rs7373492	38687369	SCN10A,SCN5A	rs7373065	38710315	0.82351	SCN5A - SCN10A	T wave morphology restitution during recovery from exercise (MTAG)	http://www.ebi.ac.uk/efo/EFO_0008398	31607149
16, 27	3	rs7373492	38687369	SCN10A,SCN5A	rs7373065	38710315	0.82351	SCN5A - SCN10A	TPE interval (resting)	http://www.ebi.ac.uk/efo/EFO_0004644	32386560
16, 27	3	rs7373492	38687369	SCN10A,SCN5A	rs7373065	38710315	0.82351	SCN5A - SCN10A	Atrial fibrillation	http://www.ebi.ac.uk/efo/EFO_0000275	29892015
6	3	rs76521806	38699265	SCN10A,SCN5A	rs6773331	38684397	0.94325	SCN5A	Cardiovascular delta age (difference between ECG-predicted and chronological age)	http://www.ebi.ac.uk/efo/EFO_0803380	36587059
6	3	rs76521806	38699265	SCN10A,SCN5A	rs7373492	38687369	0.94325	SCN5A	QT interval	http://www.ebi.ac.uk/efo/EFO_0004682	36050321
6	3	rs76521806	38699265	SCN10A,SCN5A	rs7373065	38710315	0.886644	SCN5A - SCN10A	Atrial fibrillation	http://www.ebi.ac.uk/efo/EFO_0000275	30061737
6	3	rs76521806	38699265	SCN10A,SCN5A	rs7373065	38710315	0.886644	SCN5A - SCN10A	T wave morphology restitution during recovery from exercise	http://www.ebi.ac.uk/efo/EFO_0008398	31607149
6	3	rs76521806	38699265	SCN10A,SCN5A	rs7373065	38710315	0.886644	SCN5A - SCN10A	T wave morphology restitution during recovery from exercise (MTAG)	http://www.ebi.ac.uk/efo/EFO_0008398	31607149
6	3	rs76521806	38699265	SCN10A,SCN5A	rs7373065	38710315	0.886644	SCN5A - SCN10A	TPE interval (resting)	http://www.ebi.ac.uk/efo/EFO_0004644	32386560
6	3	rs76521806	38699265	SCN10A,SCN5A	rs7373065	38710315	0.886644	SCN5A - SCN10A	Atrial fibrillation	http://www.ebi.ac.uk/efo/EFO_0000275	29892015
5	3	rs7373065	38710315	SCN10A,SCN5A	rs6773331	38684397	0.82351	SCN5A	Cardiovascular delta age (difference between ECG-predicted and chronological age)	http://www.ebi.ac.uk/efo/EFO_0803380	36587059
5	3	rs7373065	38710315	SCN10A,SCN5A	rs7373492	38687369	0.82351	SCN5A	QT interval	http://www.ebi.ac.uk/efo/EFO_0004682	36050321
5	3	rs7373065	38710315	SCN10A,SCN5A	rs7373065	38710315	1	SCN5A - SCN10A	Atrial fibrillation	http://www.ebi.ac.uk/efo/EFO_0000275	30061737
5	3	rs7373065	38710315	SCN10A,SCN5A	rs7373065	38710315	1	SCN5A - SCN10A	T wave morphology restitution during recovery from exercise	http://www.ebi.ac.uk/efo/EFO_0008398	31607149
5	3	rs7373065	38710315	SCN10A,SCN5A	rs7373065	38710315	1	SCN5A - SCN10A	T wave morphology restitution during recovery from exercise (MTAG)	http://www.ebi.ac.uk/efo/EFO_0008398	31607149
5	3	rs7373065	38710315	SCN10A,SCN5A	rs7373065	38710315	1	SCN5A - SCN10A	TPE interval (resting)	http://www.ebi.ac.uk/efo/EFO_0004644	32386560
5	3	rs7373065	38710315	SCN10A,SCN5A	rs7373065	38710315	1	SCN5A - SCN10A	Atrial fibrillation	http://www.ebi.ac.uk/efo/EFO_0000275	29892015
1, 2, 7, 8, 21	3	rs6801957	38767315	SCN10A,SCN5A	rs11924846	38756566	0.854542	SCN10A	Pulse pressure	http://www.ebi.ac.uk/efo/EFO_0005763	34594039
1, 2, 7, 8, 21	3	rs6801957	38767315	SCN10A,SCN5A	rs6795970	38766675	0.954261	SCN10A	QRS duration	http://www.ebi.ac.uk/efo/EFO_0005054, http://www.ebi.ac.uk/efo/EFO_0005055	27659466
1, 2, 7, 8, 21	3	rs6801957	38767315	SCN10A,SCN5A	rs6795970	38766675	0.954261	SCN10A	PR interval	http://www.ebi.ac.uk/efo/EFO_0004462	31217584
1, 2, 7, 8, 21	3	rs6801957	38767315	SCN10A,SCN5A	rs6795970	38766675	0.954261	SCN10A	QRS duration	http://www.ebi.ac.uk/efo/EFO_0005055	31217584
1, 2, 7, 8, 21	3	rs6801957	38767315	SCN10A,SCN5A	rs6795970	38766675	0.954261	SCN10A	Sick sinus syndrome	http://www.orpha.net/ORDO/Orphanet_166282	33580673
1, 2, 7, 8, 21	3	rs6801957	38767315	SCN10A,SCN5A	rs6795970	38766675	0.954261	SCN10A	Pulse pressure	http://www.ebi.ac.uk/efo/EFO_0005763	33230300
1, 2, 7, 8, 21	3	rs6801957	38767315	SCN10A,SCN5A	rs6795970	38766675	0.954261	SCN10A	Electrocardiographic traits	http://www.ebi.ac.uk/efo/EFO_0005054	20062063
1, 2, 7, 8, 21	3	rs6801957	38767315	SCN10A,SCN5A	rs6795970	38766675	0.954261	SCN10A	Electrocardiographic traits	http://www.ebi.ac.uk/efo/EFO_0004462	20062063
1, 2, 7, 8, 21	3	rs6801957	38767315	SCN10A,SCN5A	rs6795970	38766675	0.954261	SCN10A	Electrocardiographic traits	http://www.ebi.ac.uk/efo/EFO_0004327, http://www.ebi.ac.uk/efo/EFO_0004462	20062061
1, 2, 7, 8, 21	3	rs6801957	38767315	SCN10A,SCN5A	rs6795970	38766675	0.954261	SCN10A	Electrocardiographic conduction measures	http://www.ebi.ac.uk/efo/EFO_0005055	23463857
1, 2, 7, 8, 21	3	rs6801957	38767315	SCN10A,SCN5A	rs6795970	38766675	0.954261	SCN10A	Heart rate response to recovery post exercise	http://www.ebi.ac.uk/efo/EFO_0009185	29769521
1, 2, 7, 8, 21	3	rs6801957	38767315	SCN10A,SCN5A	rs6795970	38766675	0.954261	SCN10A	QRS duration	http://www.ebi.ac.uk/efo/EFO_0005055	30012220
1, 2, 7, 8, 21	3	rs6801957	38767315	SCN10A,SCN5A	rs6795970	38766675	0.954261	SCN10A	Sick sinus syndrome	http://purl.obolibrary.org/obo/MONDO_0001823	36282123
1, 2, 7, 8, 21	3	rs6801957	38767315	SCN10A,SCN5A	rs6795970	38766675	0.954261	SCN10A	Right ventricular peak atrial filling rate	http://www.ebi.ac.uk/efo/EFO_0020939	37126556
1, 2, 7, 8, 21	3	rs6801957	38767315	SCN10A,SCN5A	rs6801957	38767315	1	SCN10A	QRS duration	http://www.ebi.ac.uk/efo/EFO_0004311	21076409
1, 2, 7, 8, 21	3	rs6801957	38767315	SCN10A,SCN5A	rs6801957	38767315	1	SCN10A	Electrocardiographic traits	http://www.ebi.ac.uk/efo/EFO_0004462	25055868
1, 2, 7, 8, 21	3	rs6801957	38767315	SCN10A,SCN5A	rs6801957	38767315	1	SCN10A	QRS duration	http://www.ebi.ac.uk/efo/EFO_0005054, http://www.ebi.ac.uk/efo/EFO_0005055	27659466
1, 2, 7, 8, 21	3	rs6801957	38767315	SCN10A,SCN5A	rs6801957	38767315	1	SCN10A	PR interval	http://www.ebi.ac.uk/efo/EFO_0004462	29127183
1, 2, 7, 8, 21	3	rs6801957	38767315	SCN10A,SCN5A	rs6801957	38767315	1	SCN10A	PR interval	http://www.ebi.ac.uk/efo/EFO_0004462	31217584
1, 2, 7, 8, 21	3	rs6801957	38767315	SCN10A,SCN5A	rs6801957	38767315	1	SCN10A	QT interval	http://www.ebi.ac.uk/efo/EFO_0004682	31217584
1, 2, 7, 8, 21	3	rs6801957	38767315	SCN10A,SCN5A	rs6801957	38767315	1	SCN10A	Pulse pressure	http://www.ebi.ac.uk/efo/EFO_0005763	30224653
1, 2, 7, 8, 21	3	rs6801957	38767315	SCN10A,SCN5A	rs6801957	38767315	1	SCN10A	PR interval	http://www.ebi.ac.uk/efo/EFO_0004462	30679814
1, 2, 7, 8, 21	3	rs6801957	38767315	SCN10A,SCN5A	rs6801957	38767315	1	SCN10A	Electrocardiogram morphology (amplitude at temporal datapoints)	http://www.ebi.ac.uk/efo/EFO_0004327	32916098
1, 2, 7, 8, 21	3	rs6801957	38767315	SCN10A,SCN5A	rs6801957	38767315	1	SCN10A	Cardiorespiratory fitness (vo2 max)	http://www.ebi.ac.uk/efo/EFO_0004887	34753499
1, 2, 7, 8, 21	3	rs6801957	38767315	SCN10A,SCN5A	rs6801957	38767315	1	SCN10A	PR interval	http://www.ebi.ac.uk/efo/EFO_0004462	23139255
1, 2, 7, 8, 21	3	rs6801957	38767315	SCN10A,SCN5A	rs6801957	38767315	1	SCN10A	QT interval	http://www.ebi.ac.uk/efo/EFO_0004682	24952745
1, 2, 7, 8, 21	3	rs6801957	38767315	SCN10A,SCN5A	rs6801957	38767315	1	SCN10A	P wave duration	http://www.ebi.ac.uk/efo/EFO_0005094	24850809
1, 2, 7, 8, 21	3	rs6801957	38767315	SCN10A,SCN5A	rs6801957	38767315	1	SCN10A	PR segment duration	http://www.ebi.ac.uk/efo/EFO_0005095	24850809
1, 2, 7, 8, 21	3	rs6801957	38767315	SCN10A,SCN5A	rs6801957	38767315	1	SCN10A	QRS duration	http://www.ebi.ac.uk/efo/EFO_0005055	27577874
1, 2, 7, 8, 21	3	rs6801957	38767315	SCN10A,SCN5A	rs6801957	38767315	1	SCN10A	PR interval	http://www.ebi.ac.uk/efo/EFO_0004462	32439900
1, 2, 7, 8, 21	3	rs6801957	38767315	SCN10A,SCN5A	rs6801957	38767315	1	SCN10A	Electrocardiographic traits (multivariate)	http://www.ebi.ac.uk/efo/EFO_0004327	32602732
1, 2, 7, 8, 21	3	rs6801957	38767315	SCN10A,SCN5A	rs6801957	38767315	1	SCN10A	Brugada syndrome	http://purl.obolibrary.org/obo/MONDO_0015263	35210625
1, 2, 7, 8, 21	3	rs6801957	38767315	SCN10A,SCN5A	rs6801957	38767315	1	SCN10A	Atrial fibrillation/atrial flutter	http://www.ebi.ac.uk/efo/EFO_0000275	34594039
1, 2, 7, 8, 21	3	rs6801957	38767315	SCN10A,SCN5A	rs6801957	38767315	1	SCN10A	Cardiovascular delta age (difference between ECG-predicted and chronological age)	http://www.ebi.ac.uk/efo/EFO_0803380	36587059
1, 2, 7, 8, 21	3	rs6801957	38767315	SCN10A,SCN5A	rs6801957	38767315	1	SCN10A	Atrial fibrillation	http://www.ebi.ac.uk/efo/EFO_0000275	36653681
1, 2, 7, 8, 21	3	rs6801957	38767315	SCN10A,SCN5A	rs7433306	38770639	0.964313	SCN10A	PR interval	http://www.ebi.ac.uk/efo/EFO_0004462	25035420
1, 2, 7, 8, 21	3	rs6801957	38767315	SCN10A,SCN5A	rs7433306	38770639	0.964313	SCN10A	PR interval	http://www.ebi.ac.uk/efo/EFO_0004462	31217584
1, 2, 7, 8, 21	3	rs6801957	38767315	SCN10A,SCN5A	rs6790396	38771925	0.984666	SCN10A	Atrial fibrillation	http://www.ebi.ac.uk/efo/EFO_0000275	30061737
1, 2, 7, 8, 21	3	rs6801957	38767315	SCN10A,SCN5A	rs6790396	38771925	0.984666	SCN10A	P wave duration	http://www.ebi.ac.uk/efo/EFO_0005094	28794112
1, 2, 7, 8, 21	3	rs6801957	38767315	SCN10A,SCN5A	rs6790396	38771925	0.984666	SCN10A	Atrial fibrillation	http://www.ebi.ac.uk/efo/EFO_0000275	29892015
1, 2, 7, 8, 21	3	rs6801957	38767315	SCN10A,SCN5A	rs6800541	38774832	0.964313	SCN10A	PR interval	http://www.ebi.ac.uk/efo/EFO_0004462	20062060
1, 2, 7, 8, 21	3	rs6801957	38767315	SCN10A,SCN5A	rs6800541	38774832	0.964313	SCN10A	PR interval	http://www.ebi.ac.uk/efo/EFO_0004462	31217584
1, 2, 7, 8, 21	3	rs6801957	38767315	SCN10A,SCN5A	rs6800541	38774832	0.964313	SCN10A	Atrioventricular conduction	http://www.ebi.ac.uk/efo/EFO_0004311	21041692
1, 2, 7, 8, 21	3	rs6801957	38767315	SCN10A,SCN5A	rs10428132	38777554	0.984666	SCN10A	Brugada syndrome	http://purl.obolibrary.org/obo/MONDO_0015263	23872634
1, 2, 7, 8, 21	3	rs6801957	38767315	SCN10A,SCN5A	rs10428132	38777554	0.984666	SCN10A	QRS duration	http://www.ebi.ac.uk/efo/EFO_0005055	31251759
1, 2, 7, 8, 21	3	rs6801957	38767315	SCN10A,SCN5A	rs10428132	38777554	0.984666	SCN10A	Brugada syndrome	http://purl.obolibrary.org/obo/MONDO_0015263	32619740
1, 2, 7, 8, 21	3	rs6801957	38767315	SCN10A,SCN5A	rs10428132	38777554	0.984666	SCN10A	Atrial fibrillation (MTAG)	http://www.ebi.ac.uk/efo/EFO_0000275	35872910
1, 2, 7, 8, 21	3	rs6801957	38767315	SCN10A,SCN5A	rs7428232	38778618	0.979604	SCN10A	T wave morphology restitution during exercise (MTAG)	http://www.ebi.ac.uk/efo/EFO_0008398	31607149
1, 2, 7, 8, 21	3	rs6801957	38767315	SCN10A,SCN5A	rs7428232	38778618	0.979604	SCN10A	T wave morphology restitution during exercise	http://www.ebi.ac.uk/efo/EFO_0008398	31607149
1, 2, 7, 8, 21	3	rs6801957	38767315	SCN10A,SCN5A	rs6599250	38784029	0.959201	SCN10A	PR interval	http://www.ebi.ac.uk/efo/EFO_0004462	30046033
1, 2, 7, 8, 21	3	rs6801957	38767315	SCN10A,SCN5A	rs7433723	38784957	0.96957	SCN10A	Heart rate response to exercise	http://www.ebi.ac.uk/efo/EFO_0009184	29769521
1, 2, 7, 8, 21	3	rs6801957	38767315	SCN10A,SCN5A	rs6599251	38785809	0.857925	SCN10A	Pulse pressure	http://www.ebi.ac.uk/efo/EFO_0005763	30578418
1, 2, 7, 8, 21	3	rs6801957	38767315	SCN10A,SCN5A	rs6599255	38796415	0.974572	SCN10A	Resting heart rate	http://www.ebi.ac.uk/efo/EFO_0004351	27798624
29	3	rs6790396	38771925	SCN10A,SCN5A	rs11924846	38756566	0.84968	SCN10A	Pulse pressure	http://www.ebi.ac.uk/efo/EFO_0005763	34594039
29	3	rs6790396	38771925	SCN10A,SCN5A	rs6795970	38766675	0.939195	SCN10A	QRS duration	http://www.ebi.ac.uk/efo/EFO_0005054, http://www.ebi.ac.uk/efo/EFO_0005055	27659466
29	3	rs6790396	38771925	SCN10A,SCN5A	rs6795970	38766675	0.939195	SCN10A	PR interval	http://www.ebi.ac.uk/efo/EFO_0004462	31217584
29	3	rs6790396	38771925	SCN10A,SCN5A	rs6795970	38766675	0.939195	SCN10A	QRS duration	http://www.ebi.ac.uk/efo/EFO_0005055	31217584
29	3	rs6790396	38771925	SCN10A,SCN5A	rs6795970	38766675	0.939195	SCN10A	Sick sinus syndrome	http://www.orpha.net/ORDO/Orphanet_166282	33580673
29	3	rs6790396	38771925	SCN10A,SCN5A	rs6795970	38766675	0.939195	SCN10A	Pulse pressure	http://www.ebi.ac.uk/efo/EFO_0005763	33230300
29	3	rs6790396	38771925	SCN10A,SCN5A	rs6795970	38766675	0.939195	SCN10A	Electrocardiographic traits	http://www.ebi.ac.uk/efo/EFO_0005054	20062063
29	3	rs6790396	38771925	SCN10A,SCN5A	rs6795970	38766675	0.939195	SCN10A	Electrocardiographic traits	http://www.ebi.ac.uk/efo/EFO_0004462	20062063
29	3	rs6790396	38771925	SCN10A,SCN5A	rs6795970	38766675	0.939195	SCN10A	Electrocardiographic traits	http://www.ebi.ac.uk/efo/EFO_0004327, http://www.ebi.ac.uk/efo/EFO_0004462	20062061
29	3	rs6790396	38771925	SCN10A,SCN5A	rs6795970	38766675	0.939195	SCN10A	Electrocardiographic conduction measures	http://www.ebi.ac.uk/efo/EFO_0005055	23463857
29	3	rs6790396	38771925	SCN10A,SCN5A	rs6795970	38766675	0.939195	SCN10A	Heart rate response to recovery post exercise	http://www.ebi.ac.uk/efo/EFO_0009185	29769521
29	3	rs6790396	38771925	SCN10A,SCN5A	rs6795970	38766675	0.939195	SCN10A	QRS duration	http://www.ebi.ac.uk/efo/EFO_0005055	30012220
29	3	rs6790396	38771925	SCN10A,SCN5A	rs6795970	38766675	0.939195	SCN10A	Sick sinus syndrome	http://purl.obolibrary.org/obo/MONDO_0001823	36282123
29	3	rs6790396	38771925	SCN10A,SCN5A	rs6795970	38766675	0.939195	SCN10A	Right ventricular peak atrial filling rate	http://www.ebi.ac.uk/efo/EFO_0020939	37126556
29	3	rs6790396	38771925	SCN10A,SCN5A	rs6801957	38767315	0.984666	SCN10A	QRS duration	http://www.ebi.ac.uk/efo/EFO_0004311	21076409
29	3	rs6790396	38771925	SCN10A,SCN5A	rs6801957	38767315	0.984666	SCN10A	Electrocardiographic traits	http://www.ebi.ac.uk/efo/EFO_0004462	25055868
29	3	rs6790396	38771925	SCN10A,SCN5A	rs6801957	38767315	0.984666	SCN10A	QRS duration	http://www.ebi.ac.uk/efo/EFO_0005054, http://www.ebi.ac.uk/efo/EFO_0005055	27659466
29	3	rs6790396	38771925	SCN10A,SCN5A	rs6801957	38767315	0.984666	SCN10A	PR interval	http://www.ebi.ac.uk/efo/EFO_0004462	29127183
29	3	rs6790396	38771925	SCN10A,SCN5A	rs6801957	38767315	0.984666	SCN10A	PR interval	http://www.ebi.ac.uk/efo/EFO_0004462	31217584
29	3	rs6790396	38771925	SCN10A,SCN5A	rs6801957	38767315	0.984666	SCN10A	QT interval	http://www.ebi.ac.uk/efo/EFO_0004682	31217584
29	3	rs6790396	38771925	SCN10A,SCN5A	rs6801957	38767315	0.984666	SCN10A	Pulse pressure	http://www.ebi.ac.uk/efo/EFO_0005763	30224653
29	3	rs6790396	38771925	SCN10A,SCN5A	rs6801957	38767315	0.984666	SCN10A	PR interval	http://www.ebi.ac.uk/efo/EFO_0004462	30679814
29	3	rs6790396	38771925	SCN10A,SCN5A	rs6801957	38767315	0.984666	SCN10A	Electrocardiogram morphology (amplitude at temporal datapoints)	http://www.ebi.ac.uk/efo/EFO_0004327	32916098
29	3	rs6790396	38771925	SCN10A,SCN5A	rs6801957	38767315	0.984666	SCN10A	Cardiorespiratory fitness (vo2 max)	http://www.ebi.ac.uk/efo/EFO_0004887	34753499
29	3	rs6790396	38771925	SCN10A,SCN5A	rs6801957	38767315	0.984666	SCN10A	PR interval	http://www.ebi.ac.uk/efo/EFO_0004462	23139255
29	3	rs6790396	38771925	SCN10A,SCN5A	rs6801957	38767315	0.984666	SCN10A	QT interval	http://www.ebi.ac.uk/efo/EFO_0004682	24952745
29	3	rs6790396	38771925	SCN10A,SCN5A	rs6801957	38767315	0.984666	SCN10A	P wave duration	http://www.ebi.ac.uk/efo/EFO_0005094	24850809
29	3	rs6790396	38771925	SCN10A,SCN5A	rs6801957	38767315	0.984666	SCN10A	PR segment duration	http://www.ebi.ac.uk/efo/EFO_0005095	24850809
29	3	rs6790396	38771925	SCN10A,SCN5A	rs6801957	38767315	0.984666	SCN10A	QRS duration	http://www.ebi.ac.uk/efo/EFO_0005055	27577874
29	3	rs6790396	38771925	SCN10A,SCN5A	rs6801957	38767315	0.984666	SCN10A	PR interval	http://www.ebi.ac.uk/efo/EFO_0004462	32439900
29	3	rs6790396	38771925	SCN10A,SCN5A	rs6801957	38767315	0.984666	SCN10A	Electrocardiographic traits (multivariate)	http://www.ebi.ac.uk/efo/EFO_0004327	32602732
29	3	rs6790396	38771925	SCN10A,SCN5A	rs6801957	38767315	0.984666	SCN10A	Brugada syndrome	http://purl.obolibrary.org/obo/MONDO_0015263	35210625
29	3	rs6790396	38771925	SCN10A,SCN5A	rs6801957	38767315	0.984666	SCN10A	Atrial fibrillation/atrial flutter	http://www.ebi.ac.uk/efo/EFO_0000275	34594039
29	3	rs6790396	38771925	SCN10A,SCN5A	rs6801957	38767315	0.984666	SCN10A	Cardiovascular delta age (difference between ECG-predicted and chronological age)	http://www.ebi.ac.uk/efo/EFO_0803380	36587059
29	3	rs6790396	38771925	SCN10A,SCN5A	rs6801957	38767315	0.984666	SCN10A	Atrial fibrillation	http://www.ebi.ac.uk/efo/EFO_0000275	36653681
29	3	rs6790396	38771925	SCN10A,SCN5A	rs7433306	38770639	0.979681	SCN10A	PR interval	http://www.ebi.ac.uk/efo/EFO_0004462	25035420
29	3	rs6790396	38771925	SCN10A,SCN5A	rs7433306	38770639	0.979681	SCN10A	PR interval	http://www.ebi.ac.uk/efo/EFO_0004462	31217584
29	3	rs6790396	38771925	SCN10A,SCN5A	rs6790396	38771925	1	SCN10A	Atrial fibrillation	http://www.ebi.ac.uk/efo/EFO_0000275	30061737
29	3	rs6790396	38771925	SCN10A,SCN5A	rs6790396	38771925	1	SCN10A	P wave duration	http://www.ebi.ac.uk/efo/EFO_0005094	28794112
29	3	rs6790396	38771925	SCN10A,SCN5A	rs6790396	38771925	1	SCN10A	Atrial fibrillation	http://www.ebi.ac.uk/efo/EFO_0000275	29892015
29	3	rs6790396	38771925	SCN10A,SCN5A	rs6800541	38774832	0.979681	SCN10A	PR interval	http://www.ebi.ac.uk/efo/EFO_0004462	20062060
29	3	rs6790396	38771925	SCN10A,SCN5A	rs6800541	38774832	0.979681	SCN10A	PR interval	http://www.ebi.ac.uk/efo/EFO_0004462	31217584
29	3	rs6790396	38771925	SCN10A,SCN5A	rs6800541	38774832	0.979681	SCN10A	Atrioventricular conduction	http://www.ebi.ac.uk/efo/EFO_0004311	21041692
29	3	rs6790396	38771925	SCN10A,SCN5A	rs10428132	38777554	1	SCN10A	Brugada syndrome	http://purl.obolibrary.org/obo/MONDO_0015263	23872634
29	3	rs6790396	38771925	SCN10A,SCN5A	rs10428132	38777554	1	SCN10A	QRS duration	http://www.ebi.ac.uk/efo/EFO_0005055	31251759
29	3	rs6790396	38771925	SCN10A,SCN5A	rs10428132	38777554	1	SCN10A	Brugada syndrome	http://purl.obolibrary.org/obo/MONDO_0015263	32619740
29	3	rs6790396	38771925	SCN10A,SCN5A	rs10428132	38777554	1	SCN10A	Atrial fibrillation (MTAG)	http://www.ebi.ac.uk/efo/EFO_0000275	35872910
29	3	rs6790396	38771925	SCN10A,SCN5A	rs7428232	38778618	0.994893	SCN10A	T wave morphology restitution during exercise (MTAG)	http://www.ebi.ac.uk/efo/EFO_0008398	31607149
29	3	rs6790396	38771925	SCN10A,SCN5A	rs7428232	38778618	0.994893	SCN10A	T wave morphology restitution during exercise	http://www.ebi.ac.uk/efo/EFO_0008398	31607149
29	3	rs6790396	38771925	SCN10A,SCN5A	rs6599250	38784029	0.974524	SCN10A	PR interval	http://www.ebi.ac.uk/efo/EFO_0004462	30046033
29	3	rs6790396	38771925	SCN10A,SCN5A	rs7433723	38784957	0.984771	SCN10A	Heart rate response to exercise	http://www.ebi.ac.uk/efo/EFO_0009184	29769521
29	3	rs6790396	38771925	SCN10A,SCN5A	rs6599251	38785809	0.872156	SCN10A	Pulse pressure	http://www.ebi.ac.uk/efo/EFO_0005763	30578418
29	3	rs6790396	38771925	SCN10A,SCN5A	rs6599255	38796415	0.989817	SCN10A	Resting heart rate	http://www.ebi.ac.uk/efo/EFO_0004351	27798624
29	3	rs6790396	38771925	SCN10A,SCN5A	rs6798015	38798836	0.80101	SCN10A	PR interval	http://www.ebi.ac.uk/efo/EFO_0004462	31217584
29	3	rs6790396	38771925	SCN10A,SCN5A	rs6798015	38798836	0.80101	SCN10A	PR interval	http://www.ebi.ac.uk/efo/EFO_0004462	21347284
3	3	rs6800541	38774832	SCN10A,SCN5A	rs11924846	38756566	0.869383	SCN10A	Pulse pressure	http://www.ebi.ac.uk/efo/EFO_0005763	34594039
3	3	rs6800541	38774832	SCN10A,SCN5A	rs6795970	38766675	0.959081	SCN10A	QRS duration	http://www.ebi.ac.uk/efo/EFO_0005054, http://www.ebi.ac.uk/efo/EFO_0005055	27659466
3	3	rs6800541	38774832	SCN10A,SCN5A	rs6795970	38766675	0.959081	SCN10A	PR interval	http://www.ebi.ac.uk/efo/EFO_0004462	31217584
3	3	rs6800541	38774832	SCN10A,SCN5A	rs6795970	38766675	0.959081	SCN10A	QRS duration	http://www.ebi.ac.uk/efo/EFO_0005055	31217584
3	3	rs6800541	38774832	SCN10A,SCN5A	rs6795970	38766675	0.959081	SCN10A	Sick sinus syndrome	http://www.orpha.net/ORDO/Orphanet_166282	33580673
3	3	rs6800541	38774832	SCN10A,SCN5A	rs6795970	38766675	0.959081	SCN10A	Pulse pressure	http://www.ebi.ac.uk/efo/EFO_0005763	33230300
3	3	rs6800541	38774832	SCN10A,SCN5A	rs6795970	38766675	0.959081	SCN10A	Electrocardiographic traits	http://www.ebi.ac.uk/efo/EFO_0005054	20062063
3	3	rs6800541	38774832	SCN10A,SCN5A	rs6795970	38766675	0.959081	SCN10A	Electrocardiographic traits	http://www.ebi.ac.uk/efo/EFO_0004462	20062063
3	3	rs6800541	38774832	SCN10A,SCN5A	rs6795970	38766675	0.959081	SCN10A	Electrocardiographic traits	http://www.ebi.ac.uk/efo/EFO_0004327, http://www.ebi.ac.uk/efo/EFO_0004462	20062061
3	3	rs6800541	38774832	SCN10A,SCN5A	rs6795970	38766675	0.959081	SCN10A	Electrocardiographic conduction measures	http://www.ebi.ac.uk/efo/EFO_0005055	23463857
3	3	rs6800541	38774832	SCN10A,SCN5A	rs6795970	38766675	0.959081	SCN10A	Heart rate response to recovery post exercise	http://www.ebi.ac.uk/efo/EFO_0009185	29769521
3	3	rs6800541	38774832	SCN10A,SCN5A	rs6795970	38766675	0.959081	SCN10A	QRS duration	http://www.ebi.ac.uk/efo/EFO_0005055	30012220
3	3	rs6800541	38774832	SCN10A,SCN5A	rs6795970	38766675	0.959081	SCN10A	Sick sinus syndrome	http://purl.obolibrary.org/obo/MONDO_0001823	36282123
3	3	rs6800541	38774832	SCN10A,SCN5A	rs6795970	38766675	0.959081	SCN10A	Right ventricular peak atrial filling rate	http://www.ebi.ac.uk/efo/EFO_0020939	37126556
3	3	rs6800541	38774832	SCN10A,SCN5A	rs6801957	38767315	0.964313	SCN10A	QRS duration	http://www.ebi.ac.uk/efo/EFO_0004311	21076409
3	3	rs6800541	38774832	SCN10A,SCN5A	rs6801957	38767315	0.964313	SCN10A	Electrocardiographic traits	http://www.ebi.ac.uk/efo/EFO_0004462	25055868
3	3	rs6800541	38774832	SCN10A,SCN5A	rs6801957	38767315	0.964313	SCN10A	QRS duration	http://www.ebi.ac.uk/efo/EFO_0005054, http://www.ebi.ac.uk/efo/EFO_0005055	27659466
3	3	rs6800541	38774832	SCN10A,SCN5A	rs6801957	38767315	0.964313	SCN10A	PR interval	http://www.ebi.ac.uk/efo/EFO_0004462	29127183
3	3	rs6800541	38774832	SCN10A,SCN5A	rs6801957	38767315	0.964313	SCN10A	PR interval	http://www.ebi.ac.uk/efo/EFO_0004462	31217584
3	3	rs6800541	38774832	SCN10A,SCN5A	rs6801957	38767315	0.964313	SCN10A	QT interval	http://www.ebi.ac.uk/efo/EFO_0004682	31217584
3	3	rs6800541	38774832	SCN10A,SCN5A	rs6801957	38767315	0.964313	SCN10A	Pulse pressure	http://www.ebi.ac.uk/efo/EFO_0005763	30224653
3	3	rs6800541	38774832	SCN10A,SCN5A	rs6801957	38767315	0.964313	SCN10A	PR interval	http://www.ebi.ac.uk/efo/EFO_0004462	30679814
3	3	rs6800541	38774832	SCN10A,SCN5A	rs6801957	38767315	0.964313	SCN10A	Electrocardiogram morphology (amplitude at temporal datapoints)	http://www.ebi.ac.uk/efo/EFO_0004327	32916098
3	3	rs6800541	38774832	SCN10A,SCN5A	rs6801957	38767315	0.964313	SCN10A	Cardiorespiratory fitness (vo2 max)	http://www.ebi.ac.uk/efo/EFO_0004887	34753499
3	3	rs6800541	38774832	SCN10A,SCN5A	rs6801957	38767315	0.964313	SCN10A	PR interval	http://www.ebi.ac.uk/efo/EFO_0004462	23139255
3	3	rs6800541	38774832	SCN10A,SCN5A	rs6801957	38767315	0.964313	SCN10A	QT interval	http://www.ebi.ac.uk/efo/EFO_0004682	24952745
3	3	rs6800541	38774832	SCN10A,SCN5A	rs6801957	38767315	0.964313	SCN10A	P wave duration	http://www.ebi.ac.uk/efo/EFO_0005094	24850809
3	3	rs6800541	38774832	SCN10A,SCN5A	rs6801957	38767315	0.964313	SCN10A	PR segment duration	http://www.ebi.ac.uk/efo/EFO_0005095	24850809
3	3	rs6800541	38774832	SCN10A,SCN5A	rs6801957	38767315	0.964313	SCN10A	QRS duration	http://www.ebi.ac.uk/efo/EFO_0005055	27577874
3	3	rs6800541	38774832	SCN10A,SCN5A	rs6801957	38767315	0.964313	SCN10A	PR interval	http://www.ebi.ac.uk/efo/EFO_0004462	32439900
3	3	rs6800541	38774832	SCN10A,SCN5A	rs6801957	38767315	0.964313	SCN10A	Electrocardiographic traits (multivariate)	http://www.ebi.ac.uk/efo/EFO_0004327	32602732
3	3	rs6800541	38774832	SCN10A,SCN5A	rs6801957	38767315	0.964313	SCN10A	Brugada syndrome	http://purl.obolibrary.org/obo/MONDO_0015263	35210625
3	3	rs6800541	38774832	SCN10A,SCN5A	rs6801957	38767315	0.964313	SCN10A	Atrial fibrillation/atrial flutter	http://www.ebi.ac.uk/efo/EFO_0000275	34594039
3	3	rs6800541	38774832	SCN10A,SCN5A	rs6801957	38767315	0.964313	SCN10A	Cardiovascular delta age (difference between ECG-predicted and chronological age)	http://www.ebi.ac.uk/efo/EFO_0803380	36587059
3	3	rs6800541	38774832	SCN10A,SCN5A	rs6801957	38767315	0.964313	SCN10A	Atrial fibrillation	http://www.ebi.ac.uk/efo/EFO_0000275	36653681
3	3	rs6800541	38774832	SCN10A,SCN5A	rs7433306	38770639	1	SCN10A	PR interval	http://www.ebi.ac.uk/efo/EFO_0004462	25035420
3	3	rs6800541	38774832	SCN10A,SCN5A	rs7433306	38770639	1	SCN10A	PR interval	http://www.ebi.ac.uk/efo/EFO_0004462	31217584
3	3	rs6800541	38774832	SCN10A,SCN5A	rs6790396	38771925	0.979681	SCN10A	Atrial fibrillation	http://www.ebi.ac.uk/efo/EFO_0000275	30061737
3	3	rs6800541	38774832	SCN10A,SCN5A	rs6790396	38771925	0.979681	SCN10A	P wave duration	http://www.ebi.ac.uk/efo/EFO_0005094	28794112
3	3	rs6800541	38774832	SCN10A,SCN5A	rs6790396	38771925	0.979681	SCN10A	Atrial fibrillation	http://www.ebi.ac.uk/efo/EFO_0000275	29892015
3	3	rs6800541	38774832	SCN10A,SCN5A	rs6800541	38774832	1	SCN10A	PR interval	http://www.ebi.ac.uk/efo/EFO_0004462	20062060
3	3	rs6800541	38774832	SCN10A,SCN5A	rs6800541	38774832	1	SCN10A	PR interval	http://www.ebi.ac.uk/efo/EFO_0004462	31217584
3	3	rs6800541	38774832	SCN10A,SCN5A	rs6800541	38774832	1	SCN10A	Atrioventricular conduction	http://www.ebi.ac.uk/efo/EFO_0004311	21041692
3	3	rs6800541	38774832	SCN10A,SCN5A	rs10428132	38777554	0.979681	SCN10A	Brugada syndrome	http://purl.obolibrary.org/obo/MONDO_0015263	23872634
3	3	rs6800541	38774832	SCN10A,SCN5A	rs10428132	38777554	0.979681	SCN10A	QRS duration	http://www.ebi.ac.uk/efo/EFO_0005055	31251759
3	3	rs6800541	38774832	SCN10A,SCN5A	rs10428132	38777554	0.979681	SCN10A	Brugada syndrome	http://purl.obolibrary.org/obo/MONDO_0015263	32619740
3	3	rs6800541	38774832	SCN10A,SCN5A	rs10428132	38777554	0.979681	SCN10A	Atrial fibrillation (MTAG)	http://www.ebi.ac.uk/efo/EFO_0000275	35872910
3	3	rs6800541	38774832	SCN10A,SCN5A	rs7428232	38778618	0.974678	SCN10A	T wave morphology restitution during exercise (MTAG)	http://www.ebi.ac.uk/efo/EFO_0008398	31607149
3	3	rs6800541	38774832	SCN10A,SCN5A	rs7428232	38778618	0.974678	SCN10A	T wave morphology restitution during exercise	http://www.ebi.ac.uk/efo/EFO_0008398	31607149
3	3	rs6800541	38774832	SCN10A,SCN5A	rs6599250	38784029	0.994874	SCN10A	PR interval	http://www.ebi.ac.uk/efo/EFO_0004462	30046033
3	3	rs6800541	38774832	SCN10A,SCN5A	rs7433723	38784957	0.964761	SCN10A	Heart rate response to exercise	http://www.ebi.ac.uk/efo/EFO_0009184	29769521
3	3	rs6800541	38774832	SCN10A,SCN5A	rs6599251	38785809	0.854435	SCN10A	Pulse pressure	http://www.ebi.ac.uk/efo/EFO_0005763	30578418
3	3	rs6800541	38774832	SCN10A,SCN5A	rs6599255	38796415	0.969705	SCN10A	Resting heart rate	http://www.ebi.ac.uk/efo/EFO_0004351	27798624
1, 7	3	rs4687718	53282303	TKT	rs73840299	53277063	0.867253	TKT	Erythronate levels	http://www.ebi.ac.uk/efo/EFO_0021025	36635386
1, 7	3	rs4687718	53282303	TKT	rs62255995	53279830	0.878777	TKT	QRS duration	http://www.ebi.ac.uk/efo/EFO_0005055	36050321
1, 7	3	rs4687718	53282303	TKT	rs4687718	53282303	1	TKT	QRS duration	http://www.ebi.ac.uk/efo/EFO_0005054, http://www.ebi.ac.uk/efo/EFO_0005055	27659466
1, 7	3	rs4687718	53282303	TKT	rs4687718	53282303	1	TKT	QRS duration	http://www.ebi.ac.uk/efo/EFO_0005055	27577874
1, 7	3	rs4687718	53282303	TKT	rs4687718	53282303	1	TKT	QRS duration	http://www.ebi.ac.uk/efo/EFO_0005055	30012220
1, 7	3	rs4687718	53282303	TKT	rs4687718	53282303	1	TKT	Serum metabolite levels	http://www.ebi.ac.uk/efo/EFO_0005653	33031748
1, 7	3	rs4687718	53282303	TKT	rs4687718	53282303	1	TKT	Metabolite peak levels (QI3819)	http://www.ebi.ac.uk/efo/EFO_0004725	35995766
1, 7	3	rs4687718	53282303	TKT	rs4687718	53282303	1	TKT	Metabolite peak levels (QI12439)	http://www.ebi.ac.uk/efo/EFO_0004725	35995766
1, 7	3	rs4687718	53282303	TKT	rs4687718	53282303	1	TKT	Metabolite peak levels (QI12488)	http://www.ebi.ac.uk/efo/EFO_0004725	35995766
1, 7	3	rs4687718	53282303	TKT	rs4687718	53282303	1	TKT	Metabolite peak levels (QI12506)	http://www.ebi.ac.uk/efo/EFO_0004725	35995766
1, 7	3	rs4687718	53282303	TKT	rs4687718	53282303	1	TKT	Erythronate levels	http://www.ebi.ac.uk/efo/EFO_0021025	35347128
1, 7	3	rs4687718	53282303	TKT	rs4687718	53282303	1	TKT	Erythronate levels	http://www.ebi.ac.uk/efo/EFO_0021025	35050183
1, 7	3	rs4687718	53282303	TKT	rs62256002	53282990	0.939094	TKT	Electrocardiogram morphology (amplitude at temporal datapoints)	http://www.ebi.ac.uk/efo/EFO_0004327	32916098
25	3	rs17775391	66444697	SLC25A26,LRIG1	rs2306272	66434643	0.953175	SLC25A26, SLC25A26, LRIG1	Heel bone mineral density	http://www.ebi.ac.uk/efo/EFO_0009270	30595370
25	3	rs17775391	66444697	SLC25A26,LRIG1	rs2306272	66434643	0.953175	SLC25A26, SLC25A26, LRIG1	Heel bone mineral density	http://www.ebi.ac.uk/efo/EFO_0009270	30048462
25	3	rs17775391	66444697	SLC25A26,LRIG1	rs2306272	66434643	0.953175	SLC25A26, SLC25A26, LRIG1	Systolic blood pressure	http://www.ebi.ac.uk/efo/EFO_0006335	30595370
25	3	rs17775391	66444697	SLC25A26,LRIG1	rs2306272	66434643	0.953175	SLC25A26, SLC25A26, LRIG1	Atrial fibrillation	http://www.ebi.ac.uk/efo/EFO_0000275	29892015
25	3	rs17775391	66444697	SLC25A26,LRIG1	rs2306272	66434643	0.953175	SLC25A26, SLC25A26, LRIG1	Leucine-rich repeats and immunoglobulin-like domains protein 1 level in Chronic kidney disease with hypertension and no diabetes (18831_6)	http://www.ebi.ac.uk/efo/EFO_0004747	35870639
25	3	rs17775391	66444697	SLC25A26,LRIG1	rs2306272	66434643	0.953175	SLC25A26, SLC25A26, LRIG1	Ascending thoracic aortic diameter	http://www.ebi.ac.uk/efo/EFO_0021787	34837083
25	3	rs17775391	66444697	SLC25A26,LRIG1	rs2306272	66434643	0.953175	SLC25A26, SLC25A26, LRIG1	Leucine-rich repeats and immunoglobulin-like domains protein 1 levels		36349687
25	3	rs17775391	66444697	SLC25A26,LRIG1	rs2306272	66434643	0.953175	SLC25A26, SLC25A26, LRIG1	Vertex-wise cortical surface area	http://www.ebi.ac.uk/efo/EFO_0010736	34910505
25	3	rs17775391	66444697	SLC25A26,LRIG1	rs2306272	66434643	0.953175	SLC25A26, SLC25A26, LRIG1	Ascending aorta diameter	http://www.ebi.ac.uk/efo/EFO_0021787	37019578
25	3	rs17775391	66444697	SLC25A26,LRIG1	rs2306272	66434643	0.953175	SLC25A26, SLC25A26, LRIG1	Leucine-rich repeats and immunoglobulin-like domains protein 1 levels	http://www.ebi.ac.uk/efo/EFO_0004747	34648354
25	3	rs17775391	66444697	SLC25A26,LRIG1	rs2306272	66434643	0.953175	SLC25A26, SLC25A26, LRIG1	Body mass index	http://www.ebi.ac.uk/efo/EFO_0004340	36581621
5	3	rs2200541	149952041	TSC22D2	rs11923657	149951018	0.989327	RPL32P9 - LINC01213	Electrocardiogram morphology (amplitude at temporal datapoints)	http://www.ebi.ac.uk/efo/EFO_0004327	32916098
8	3	rs11928162	156827227	CCNL1	rs6441111	156821808	0.941752	LINC00880, LINC00881	PR interval	http://www.ebi.ac.uk/efo/EFO_0004462	30046033
8	3	rs11928162	156827227	CCNL1	rs6441111	156821808	0.941752	LINC00880, LINC00881	PR interval	http://www.ebi.ac.uk/efo/EFO_0004462	32439900
8	3	rs11928162	156827227	CCNL1	rs11928162	156827227	1	LINC00880, LINC00881	Spatial QRS-T angle	http://www.ebi.ac.uk/efo/EFO_0020097	36918541
8	3	rs11928162	156827227	CCNL1	rs11928162	156827227	1	LINC00880, LINC00881	Electrocardiogram morphology (amplitude at temporal datapoints)	http://www.ebi.ac.uk/efo/EFO_0004327	32916098
4	3	rs1714518	158213423	RSRC1	rs6441201	158178324	0.845604	RSRC1	Sporadic neuroblastoma	http://www.ebi.ac.uk/efo/EFO_0000621	28545128
4	3	rs1714518	158213423	RSRC1	rs1714518	158213423	1	RSRC1	Systolic blood pressure	http://www.ebi.ac.uk/efo/EFO_0006335	35762941
4	3	rs1714518	158213423	RSRC1	rs1595029	158241767	0.91449	RSRC1	Lung function (FVC)	http://www.ebi.ac.uk/efo/EFO_0004312	28166213
4	3	rs1714518	158213423	RSRC1	rs1595029	158241767	0.91449	RSRC1	Lung function (FEV1)	http://www.ebi.ac.uk/efo/EFO_0004314	28166213
4	3	rs1714518	158213423	RSRC1	rs1595029	158241767	0.91449	RSRC1	FVC	http://www.ebi.ac.uk/efo/EFO_0004312	36641522
4	3	rs1714518	158213423	RSRC1	rs1595029	158241767	0.91449	RSRC1	FEV1	http://www.ebi.ac.uk/efo/EFO_0004314	36641522
16	3	rs9850919	169177924	MECOM	rs9850919	169177924	1	MECOM, MECOM-AS1	Total testosterone levels	http://www.ebi.ac.uk/efo/EFO_0004908	32042192
16	3	rs9850919	169177924	MECOM	rs9850919	169177924	1	MECOM, MECOM-AS1	Testosterone levels	http://www.ebi.ac.uk/efo/EFO_0004908	35192695
16	3	rs9850919	169177924	MECOM	rs9850919	169177924	1	MECOM, MECOM-AS1	Aspartate aminotransferase to alanine aminotransferase ratio	http://www.ebi.ac.uk/efo/EFO_0010934	33462484
16	3	rs9850919	169177924	MECOM	rs1918975	169179876	0.984467	MECOM-AS1, MECOM	Preeclampsia (maternal genotype effect)	http://www.ebi.ac.uk/efo/EFO_0000668, http://www.ebi.ac.uk/efo/EFO_0005939	33239696
16	3	rs9850919	169177924	MECOM	rs1918978	169191428	0.863806	MECOM-AS1, MECOM	Myocardial fractal dimension (slice 6)	http://www.ebi.ac.uk/efo/EFO_0008205	32814899
16	3	rs9850919	169177924	MECOM	rs1918978	169191428	0.863806	MECOM-AS1, MECOM	Myocardial fractal dimension (slice 7)	http://www.ebi.ac.uk/efo/EFO_0008205	32814899
16	3	rs9850919	169177924	MECOM	rs1918978	169191428	0.863806	MECOM-AS1, MECOM	Myocardial fractal dimension (slice 5)	http://www.ebi.ac.uk/efo/EFO_0008205	32814899
16	3	rs9850919	169177924	MECOM	rs1918978	169191428	0.863806	MECOM-AS1, MECOM	Myocardial fractal dimension (slice 8)	http://www.ebi.ac.uk/efo/EFO_0008205	32814899
16	3	rs9850919	169177924	MECOM	rs1918978	169191428	0.863806	MECOM-AS1, MECOM	Myocardial fractal dimension (slice 9)	http://www.ebi.ac.uk/efo/EFO_0008205	32814899
(MTAG)5	3	rs1499813	171760427	FNDC3B	rs9647379	171785168	0.933843	FNDC3B	Hypertrophic cardiomyopathy	http://www.ebi.ac.uk/efo/EFO_0000538	33495596
(MTAG)5	3	rs1499813	171760427	FNDC3B	rs9647379	171785168	0.933843	FNDC3B	Hypertrophic cardiomyopathy (MTAG)	http://www.ebi.ac.uk/efo/EFO_0000538	33495596
(MTAG)5	3	rs1499813	171760427	FNDC3B	rs9647379	171785168	0.933843	FNDC3B	Waist-to-hip ratio adjusted for BMI	http://www.ebi.ac.uk/efo/EFO_0007788	30575882
(MTAG)5	3	rs1499813	171760427	FNDC3B	rs9647379	171785168	0.933843	FNDC3B	Waist-hip ratio	http://www.ebi.ac.uk/efo/EFO_0004343	30595370
(MTAG)5	3	rs1499813	171760427	FNDC3B	rs9647379	171785168	0.933843	FNDC3B	Heart rate	http://www.ebi.ac.uk/efo/EFO_0004326	23583979
(MTAG)5	3	rs1499813	171760427	FNDC3B	rs9647379	171785168	0.933843	FNDC3B	Appendicular lean mass	http://www.ebi.ac.uk/efo/EFO_0004980	33097823
(MTAG)5	3	rs1499813	171760427	FNDC3B	rs9647379	171785168	0.933843	FNDC3B	Appendicular lean mass	http://www.ebi.ac.uk/efo/EFO_0004980	31761296
(MTAG)5	3	rs1499813	171760427	FNDC3B	rs9647379	171785168	0.933843	FNDC3B	Waist-hip ratio	http://www.ebi.ac.uk/efo/EFO_0004343	30575882
(MTAG)5	3	rs1499813	171760427	FNDC3B	rs4894803	171800256	0.918752	FNDC3B	Electrocardiogram morphology (amplitude at temporal datapoints)	http://www.ebi.ac.uk/efo/EFO_0004327	32916098
(MTAG)5	3	rs1499813	171760427	FNDC3B	rs4894803	171800256	0.918752	FNDC3B	Waist-hip ratio	http://www.ebi.ac.uk/efo/EFO_0004343	30239722
(MTAG)5	3	rs1499813	171760427	FNDC3B	rs4894803	171800256	0.918752	FNDC3B	Hypertrophic cardiomyopathy	http://www.ebi.ac.uk/efo/EFO_0000538	33495597
(MTAG)5	3	rs1499813	171760427	FNDC3B	rs4894803	171800256	0.918752	FNDC3B	Hypertrophic cardiomyopathy (sarcomere negative)	http://www.ebi.ac.uk/efo/EFO_0000538	33495597
(MTAG)5	3	rs1499813	171760427	FNDC3B	rs4894803	171800256	0.918752	FNDC3B	Coronary artery disease	http://www.ebi.ac.uk/efo/EFO_0001645	29212778
(MTAG)5	3	rs1499813	171760427	FNDC3B	rs4894803	171800256	0.918752	FNDC3B	Waist-to-hip ratio adjusted for BMI	http://www.ebi.ac.uk/efo/EFO_0007788	30239722
(MTAG)5	3	rs1499813	171760427	FNDC3B	rs4894803	171800256	0.918752	FNDC3B	Waist-to-hip ratio adjusted for BMI	http://www.ebi.ac.uk/efo/EFO_0007788	31669095
(MTAG)5	3	rs1499813	171760427	FNDC3B	rs4894803	171800256	0.918752	FNDC3B	PR interval	http://www.ebi.ac.uk/efo/EFO_0004462	32439900
25	3	rs10937226	185302885	SENP2	rs6779368	185298868	0.972175	LIPH - SENP2	Estimated glomerular filtration rate	http://www.ebi.ac.uk/efo/EFO_0005208	31152163
25	3	rs10937226	185302885	SENP2	rs6779368	185298868	0.972175	LIPH - SENP2	Diastolic blood pressure	http://www.ebi.ac.uk/efo/EFO_0006336	35762941
25	3	rs10937226	185302885	SENP2	rs13095912	185302098	0.983343	SENP2	Systolic blood pressure	http://www.ebi.ac.uk/efo/EFO_0006335	26969751
25	3	rs10937226	185302885	SENP2	rs6778977	185302532	0.983343	SENP2	QRS duration	http://www.ebi.ac.uk/efo/EFO_0005055	36050321
25	3	rs10937226	185302885	SENP2	rs11924016	185307879	0.961418	SENP2	JT interval	http://www.ebi.ac.uk/efo/EFO_0007885	36050321
25	3	rs10937226	185302885	SENP2	rs12374077	185317674	0.977738	SENP2	Diastolic blood pressure	http://www.ebi.ac.uk/efo/EFO_0006336	28135244
25	3	rs10937226	185302885	SENP2	rs13081203	185322643	0.977831	SENP2	Estimated glomerular filtration rate	http://www.ebi.ac.uk/efo/EFO_0005208	31015462
25	3	rs10937226	185302885	SENP2	rs13081203	185322643	0.977831	SENP2	Seborrheic dermatitis	http://www.ebi.ac.uk/efo/EFO_1000764	29203360
25	3	rs10937226	185302885	SENP2	rs13081203	185322643	0.977831	SENP2	Estimated glomerular filtration rate	http://www.ebi.ac.uk/efo/EFO_0005208	30604766
25	3	rs10937226	185302885	SENP2	rs9714159	185328671	0.96117	SENP2	Body mass index	http://www.ebi.ac.uk/efo/EFO_0004340	31669095
25	3	rs10937226	185302885	SENP2	rs6762208	185331165	0.983343	SENP2	Type 2 diabetes (adjusted for BMI)	http://purl.obolibrary.org/obo/MONDO_0005148	29632382
25	3	rs10937226	185302885	SENP2	rs6762208	185331165	0.983343	SENP2	Type 2 diabetes	http://purl.obolibrary.org/obo/MONDO_0005148	29632382
25	3	rs10937226	185302885	SENP2	rs6762208	185331165	0.983343	SENP2	QRS duration	http://www.ebi.ac.uk/efo/EFO_0005055	30012220
25	3	rs10937226	185302885	SENP2	rs6762208	185331165	0.983343	SENP2	JT interval	http://www.ebi.ac.uk/efo/EFO_0007885	29874175
25	3	rs10937226	185302885	SENP2	rs6762208	185331165	0.983343	SENP2	Body mass index	http://www.ebi.ac.uk/efo/EFO_0004340	36581621
25	3	rs10937226	185302885	SENP2	rs3087964	185348402	0.94456	SENP2	QT interval	http://www.ebi.ac.uk/efo/EFO_0004682	36050321
25	3	rs10937226	185302885	SENP2	rs3087964	185348402	0.94456	SENP2	Body mass index (MTAG)	http://www.ebi.ac.uk/efo/EFO_0004340	36376304
25	3	rs10937226	185302885	SENP2	rs3087964	185348402	0.94456	SENP2	Height	http://www.ebi.ac.uk/efo/EFO_0004339	36224396
25	3	rs10937226	185302885	SENP2	rs7638853	185350706	0.966635	SENP2	PR interval	http://www.ebi.ac.uk/efo/EFO_0004462	30046033
25	3	rs10937226	185302885	SENP2	rs1816959	185351651	0.966635	SENP2 - IGF2BP2	PR interval	http://www.ebi.ac.uk/efo/EFO_0004462	32439900
25	3	rs10937226	185302885	SENP2	rs56065557	185354216	0.843264	SENP2 - IGF2BP2	Estimated glomerular filtration rate	http://www.ebi.ac.uk/efo/EFO_0005208	31152163
25	3	rs10937226	185302885	SENP2	rs56065557	185354216	0.843264	SENP2 - IGF2BP2	Estimated glomerular filtration rate (creatinine)	http://www.ebi.ac.uk/efo/EFO_0005208	34272381
25	3	rs10937226	185302885	SENP2	rs56065557	185354216	0.843264	SENP2 - IGF2BP2	Estimated glomerular filtration rate (creatinine)	http://www.ebi.ac.uk/efo/EFO_0005208	35710981
1	3	rs540615486	185339119	SENP2	rs6779368	185298868	0.933509	LIPH - SENP2	Estimated glomerular filtration rate	http://www.ebi.ac.uk/efo/EFO_0005208	31152163
1	3	rs540615486	185339119	SENP2	rs6779368	185298868	0.933509	LIPH - SENP2	Diastolic blood pressure	http://www.ebi.ac.uk/efo/EFO_0006336	35762941
1	3	rs540615486	185339119	SENP2	rs13095912	185302098	0.944242	SENP2	Systolic blood pressure	http://www.ebi.ac.uk/efo/EFO_0006335	26969751
1	3	rs540615486	185339119	SENP2	rs6778977	185302532	0.944242	SENP2	QRS duration	http://www.ebi.ac.uk/efo/EFO_0005055	36050321
1	3	rs540615486	185339119	SENP2	rs11924016	185307879	0.943842	SENP2	JT interval	http://www.ebi.ac.uk/efo/EFO_0007885	36050321
1	3	rs540615486	185339119	SENP2	rs12374077	185317674	0.938854	SENP2	Diastolic blood pressure	http://www.ebi.ac.uk/efo/EFO_0006336	28135244
1	3	rs540615486	185339119	SENP2	rs13081203	185322643	0.938559	SENP2	Estimated glomerular filtration rate	http://www.ebi.ac.uk/efo/EFO_0005208	31015462
1	3	rs540615486	185339119	SENP2	rs13081203	185322643	0.938559	SENP2	Seborrheic dermatitis	http://www.ebi.ac.uk/efo/EFO_1000764	29203360
1	3	rs540615486	185339119	SENP2	rs13081203	185322643	0.938559	SENP2	Estimated glomerular filtration rate	http://www.ebi.ac.uk/efo/EFO_0005208	30604766
1	3	rs540615486	185339119	SENP2	rs9714159	185328671	0.922931	SENP2	Body mass index	http://www.ebi.ac.uk/efo/EFO_0004340	31669095
1	3	rs540615486	185339119	SENP2	rs6762208	185331165	0.944242	SENP2	Type 2 diabetes (adjusted for BMI)	http://purl.obolibrary.org/obo/MONDO_0005148	29632382
1	3	rs540615486	185339119	SENP2	rs6762208	185331165	0.944242	SENP2	Type 2 diabetes	http://purl.obolibrary.org/obo/MONDO_0005148	29632382
1	3	rs540615486	185339119	SENP2	rs6762208	185331165	0.944242	SENP2	QRS duration	http://www.ebi.ac.uk/efo/EFO_0005055	30012220
1	3	rs540615486	185339119	SENP2	rs6762208	185331165	0.944242	SENP2	JT interval	http://www.ebi.ac.uk/efo/EFO_0007885	29874175
1	3	rs540615486	185339119	SENP2	rs6762208	185331165	0.944242	SENP2	Body mass index	http://www.ebi.ac.uk/efo/EFO_0004340	36581621
1	3	rs540615486	185339119	SENP2	rs3087964	185348402	0.938556	SENP2	QT interval	http://www.ebi.ac.uk/efo/EFO_0004682	36050321
1	3	rs540615486	185339119	SENP2	rs3087964	185348402	0.938556	SENP2	Body mass index (MTAG)	http://www.ebi.ac.uk/efo/EFO_0004340	36376304
1	3	rs540615486	185339119	SENP2	rs3087964	185348402	0.938556	SENP2	Height	http://www.ebi.ac.uk/efo/EFO_0004339	36224396
1	3	rs540615486	185339119	SENP2	rs7638853	185350706	0.949947	SENP2	PR interval	http://www.ebi.ac.uk/efo/EFO_0004462	30046033
1	3	rs540615486	185339119	SENP2	rs1816959	185351651	0.949947	SENP2 - IGF2BP2	PR interval	http://www.ebi.ac.uk/efo/EFO_0004462	32439900
1	3	rs540615486	185339119	SENP2	rs56065557	185354216	0.834068	SENP2 - IGF2BP2	Estimated glomerular filtration rate	http://www.ebi.ac.uk/efo/EFO_0005208	31152163
1	3	rs540615486	185339119	SENP2	rs56065557	185354216	0.834068	SENP2 - IGF2BP2	Estimated glomerular filtration rate (creatinine)	http://www.ebi.ac.uk/efo/EFO_0005208	34272381
1	3	rs540615486	185339119	SENP2	rs56065557	185354216	0.834068	SENP2 - IGF2BP2	Estimated glomerular filtration rate (creatinine)	http://www.ebi.ac.uk/efo/EFO_0005208	35710981
27	3	rs789837	194309528	TMEM44	rs1706003	194299967	0.881626	RPL23AP93 - TMEM44-AS1	Diastolic blood pressure	http://www.ebi.ac.uk/efo/EFO_0006336	30224653
27	3	rs789837	194309528	TMEM44	rs1706003	194299967	0.881626	RPL23AP93 - TMEM44-AS1	QT interval	http://www.ebi.ac.uk/efo/EFO_0004682	34274964
27	3	rs789837	194309528	TMEM44	rs1706003	194299967	0.881626	RPL23AP93 - TMEM44-AS1	QTc interval	http://www.ebi.ac.uk/efo/EFO_0004682	35389749
27	3	rs789837	194309528	TMEM44	rs1706003	194299967	0.881626	RPL23AP93 - TMEM44-AS1	QT interval	http://www.ebi.ac.uk/efo/EFO_0004682	36050321
27	3	rs789837	194309528	TMEM44	rs1706003	194299967	0.881626	RPL23AP93 - TMEM44-AS1	JT interval	http://www.ebi.ac.uk/efo/EFO_0007885	36050321
27	3	rs789837	194309528	TMEM44	rs1706003	194299967	0.881626	RPL23AP93 - TMEM44-AS1	Electrocardiogram morphology (amplitude at temporal datapoints)	http://www.ebi.ac.uk/efo/EFO_0004327	32916098
5	4	rs4974578	1266072	MAEA	rs1732124	1275784	0.874185	CTBP1-DT	High-sensitivity cardiac troponin I concentration	http://www.ebi.ac.uk/efo/EFO_0010071	34732054
5	4	rs4974578	1266072	MAEA	rs13108904	1291113	0.833657	MAEA	Obesity-related traits	http://www.ebi.ac.uk/efo/EFO_0004326	23251661
24	4	rs28568794	7852093	AFAP1	rs28568794	7852093	1	AFAP1	Descending aorta maximum area (MTAG)	http://www.ebi.ac.uk/efo/EFO_0020865	35922433
24	4	rs28568794	7852093	AFAP1	rs28568794	7852093	1	AFAP1	Descending aorta maximum area	http://www.ebi.ac.uk/efo/EFO_0020865	35922433
24	4	rs28568794	7852093	AFAP1	rs61742221	7857230	0.96009	AFAP1	Subcortical volume (MOSTest)	http://www.ebi.ac.uk/efo/EFO_0004346, http://www.ebi.ac.uk/efo/EFO_0006930	32665545
24	4	rs28568794	7852093	AFAP1	rs6816389	7864457	0.970086	AFAP1	Intraocular pressure	http://www.ebi.ac.uk/efo/EFO_0004695	29617998
24	4	rs28568794	7852093	AFAP1	rs62289333	7869428	0.975014	AFAP1	Vertex-wise sulcal depth	http://www.ebi.ac.uk/efo/EFO_0004464	34910505
24	4	rs28568794	7852093	AFAP1	rs7680747	7871623	0.965057	AFAP1	Vertex-wise cortical surface area	http://www.ebi.ac.uk/efo/EFO_0010736	34910505
24	4	rs28568794	7852093	AFAP1	rs62289340	7879027	0.960149	AFAP1	Lung function (FEV1/FVC)	http://www.ebi.ac.uk/efo/EFO_0004713	30804560
24	4	rs28568794	7852093	AFAP1	rs28494514	7889715	0.965057	AFAP1	Educational attainment	http://www.ebi.ac.uk/efo/EFO_0011015	35361970
24	4	rs28568794	7852093	AFAP1	rs62289359	7897168	0.860342	AFAP1	Intraocular pressure	http://www.ebi.ac.uk/efo/EFO_0004695	29617998
24	4	rs28568794	7852093	AFAP1	rs62289359	7897168	0.860342	AFAP1	Corneal resistance factor (MTAG)	http://www.ebi.ac.uk/efo/EFO_0010067	35446358
24	4	rs28568794	7852093	AFAP1	rs62289359	7897168	0.860342	AFAP1	Central corneal thickness (MTAG)	http://www.ebi.ac.uk/efo/EFO_0005213	35446358
24	4	rs28568794	7852093	AFAP1	rs62290561	7906329	0.945244	AFAP1	Systolic blood pressure	http://www.ebi.ac.uk/efo/EFO_0006335	30595370
24	4	rs28568794	7852093	AFAP1	rs6855532	7908237	0.940277	AFAP1	Descending thoracic aortic diameter	http://www.ebi.ac.uk/efo/EFO_0021788	34837083
24	4	rs28568794	7852093	AFAP1	rs6850654	7908295	0.940277	AFAP1	Whole brain free water diffusion (multivariate analysis)	http://www.ebi.ac.uk/efo/EFO_0004464	35505052
18	4	rs13150566	86668673	ARHGAP24	rs7692808	86641149	0.976958	ARHGAP24	PR interval	http://www.ebi.ac.uk/efo/EFO_0004462	20062060
18	4	rs13150566	86668673	ARHGAP24	rs7692808	86641149	0.976958	ARHGAP24	PR interval	http://www.ebi.ac.uk/efo/EFO_0004462	31217584
18	4	rs13150566	86668673	ARHGAP24	rs7692808	86641149	0.976958	ARHGAP24	Electrocardiographic traits (multivariate)	http://www.ebi.ac.uk/efo/EFO_0004327	32602732
18	4	rs13150566	86668673	ARHGAP24	rs7660702	86651464	0.971202	ARHGAP24	PR interval	http://www.ebi.ac.uk/efo/EFO_0004462	31217584
18	4	rs13150566	86668673	ARHGAP24	rs7660702	86651464	0.971202	ARHGAP24	Electrocardiographic traits	http://www.ebi.ac.uk/efo/EFO_0004462	20062063
18	4	rs13150566	86668673	ARHGAP24	rs2624021	86657420	0.982697	ARHGAP24	PR interval	http://www.ebi.ac.uk/efo/EFO_0004462	32439900
18	4	rs13150566	86668673	ARHGAP24	rs343849	86663055	0.982697	ARHGAP24	PR interval	http://www.ebi.ac.uk/efo/EFO_0004462	30046033
18	4	rs13150566	86668673	ARHGAP24	rs13137008	86674199	1	ARHGAP24	PR interval	http://www.ebi.ac.uk/efo/EFO_0004462	31217584
18	4	rs13150566	86668673	ARHGAP24	rs13137008	86674199	1	ARHGAP24	PR segment duration	http://www.ebi.ac.uk/efo/EFO_0005095	24850809
18	4	rs13150566	86668673	ARHGAP24	rs13111293	86682968	0.960642	ARHGAP24	PR interval	http://www.ebi.ac.uk/efo/EFO_0004462	30679814
18	4	rs13150566	86668673	ARHGAP24	rs13111662	86683121	0.960642	ARHGAP24	Lung function (FEV1)	http://www.ebi.ac.uk/efo/EFO_0004314	36914875
18	4	rs13150566	86668673	ARHGAP24	rs13105921	86699726	0.888003	ARHGAP24	PR interval	http://www.ebi.ac.uk/efo/EFO_0004462	29127183
18	4	rs13150566	86668673	ARHGAP24	rs13105921	86699726	0.888003	ARHGAP24	PR interval	http://www.ebi.ac.uk/efo/EFO_0004462	32439900
8	4	rs17010755	86672094	ARHGAP24	rs7692808	86641149	0.976958	ARHGAP24	PR interval	http://www.ebi.ac.uk/efo/EFO_0004462	20062060
8	4	rs17010755	86672094	ARHGAP24	rs7692808	86641149	0.976958	ARHGAP24	PR interval	http://www.ebi.ac.uk/efo/EFO_0004462	31217584
8	4	rs17010755	86672094	ARHGAP24	rs7692808	86641149	0.976958	ARHGAP24	Electrocardiographic traits (multivariate)	http://www.ebi.ac.uk/efo/EFO_0004327	32602732
8	4	rs17010755	86672094	ARHGAP24	rs7660702	86651464	0.971202	ARHGAP24	PR interval	http://www.ebi.ac.uk/efo/EFO_0004462	31217584
8	4	rs17010755	86672094	ARHGAP24	rs7660702	86651464	0.971202	ARHGAP24	Electrocardiographic traits	http://www.ebi.ac.uk/efo/EFO_0004462	20062063
8	4	rs17010755	86672094	ARHGAP24	rs2624021	86657420	0.982697	ARHGAP24	PR interval	http://www.ebi.ac.uk/efo/EFO_0004462	32439900
8	4	rs17010755	86672094	ARHGAP24	rs343849	86663055	0.982697	ARHGAP24	PR interval	http://www.ebi.ac.uk/efo/EFO_0004462	30046033
8	4	rs17010755	86672094	ARHGAP24	rs13137008	86674199	1	ARHGAP24	PR interval	http://www.ebi.ac.uk/efo/EFO_0004462	31217584
8	4	rs17010755	86672094	ARHGAP24	rs13137008	86674199	1	ARHGAP24	PR segment duration	http://www.ebi.ac.uk/efo/EFO_0005095	24850809
8	4	rs17010755	86672094	ARHGAP24	rs13111293	86682968	0.960642	ARHGAP24	PR interval	http://www.ebi.ac.uk/efo/EFO_0004462	30679814
8	4	rs17010755	86672094	ARHGAP24	rs13111662	86683121	0.960642	ARHGAP24	Lung function (FEV1)	http://www.ebi.ac.uk/efo/EFO_0004314	36914875
8	4	rs17010755	86672094	ARHGAP24	rs13105921	86699726	0.888003	ARHGAP24	PR interval	http://www.ebi.ac.uk/efo/EFO_0004462	29127183
8	4	rs17010755	86672094	ARHGAP24	rs13105921	86699726	0.888003	ARHGAP24	PR interval	http://www.ebi.ac.uk/efo/EFO_0004462	32439900
21	4	rs13137008	86674199	ARHGAP24	rs7692808	86641149	0.976958	ARHGAP24	PR interval	http://www.ebi.ac.uk/efo/EFO_0004462	20062060
21	4	rs13137008	86674199	ARHGAP24	rs7692808	86641149	0.976958	ARHGAP24	PR interval	http://www.ebi.ac.uk/efo/EFO_0004462	31217584
21	4	rs13137008	86674199	ARHGAP24	rs7692808	86641149	0.976958	ARHGAP24	Electrocardiographic traits (multivariate)	http://www.ebi.ac.uk/efo/EFO_0004327	32602732
21	4	rs13137008	86674199	ARHGAP24	rs7660702	86651464	0.971202	ARHGAP24	PR interval	http://www.ebi.ac.uk/efo/EFO_0004462	31217584
21	4	rs13137008	86674199	ARHGAP24	rs7660702	86651464	0.971202	ARHGAP24	Electrocardiographic traits	http://www.ebi.ac.uk/efo/EFO_0004462	20062063
21	4	rs13137008	86674199	ARHGAP24	rs2624021	86657420	0.982697	ARHGAP24	PR interval	http://www.ebi.ac.uk/efo/EFO_0004462	32439900
21	4	rs13137008	86674199	ARHGAP24	rs343849	86663055	0.982697	ARHGAP24	PR interval	http://www.ebi.ac.uk/efo/EFO_0004462	30046033
21	4	rs13137008	86674199	ARHGAP24	rs13137008	86674199	1	ARHGAP24	PR interval	http://www.ebi.ac.uk/efo/EFO_0004462	31217584
21	4	rs13137008	86674199	ARHGAP24	rs13137008	86674199	1	ARHGAP24	PR segment duration	http://www.ebi.ac.uk/efo/EFO_0005095	24850809
21	4	rs13137008	86674199	ARHGAP24	rs13111293	86682968	0.960642	ARHGAP24	PR interval	http://www.ebi.ac.uk/efo/EFO_0004462	30679814
21	4	rs13137008	86674199	ARHGAP24	rs13111662	86683121	0.960642	ARHGAP24	Lung function (FEV1)	http://www.ebi.ac.uk/efo/EFO_0004314	36914875
21	4	rs13137008	86674199	ARHGAP24	rs13105921	86699726	0.888003	ARHGAP24	PR interval	http://www.ebi.ac.uk/efo/EFO_0004462	29127183
21	4	rs13137008	86674199	ARHGAP24	rs13105921	86699726	0.888003	ARHGAP24	PR interval	http://www.ebi.ac.uk/efo/EFO_0004462	32439900
3	4	rs55754224	114428714	CAMK2D	rs17620390	114384328	0.906886	No mapped genes x CAMK2D	Diffuse plaques (SNP x SNP interaction)	http://www.ebi.ac.uk/efo/EFO_0010699	32450446
3	4	rs55754224	114428714	CAMK2D	rs35430511	114387138	0.917375	CAMK2D	Cardiovascular delta age (difference between ECG-predicted and chronological age)	http://www.ebi.ac.uk/efo/EFO_0803380	36587059
3	4	rs55754224	114428714	CAMK2D	rs2285703	114388820	0.917375	CAMK2D	P wave duration	http://www.ebi.ac.uk/efo/EFO_0005094	28794112
3	4	rs55754224	114428714	CAMK2D	rs568794470	114411140	0.951818	CAMK2D	Electrocardiographic traits (multivariate)	http://www.ebi.ac.uk/efo/EFO_0004327	32602732
3	4	rs55754224	114428714	CAMK2D	rs17446418	114418006	0.952064	CAMK2D	PR interval	http://www.ebi.ac.uk/efo/EFO_0004462	30046033
3	4	rs55754224	114428714	CAMK2D	rs4834347	114425934	0.975835	CAMK2D	PR interval	http://www.ebi.ac.uk/efo/EFO_0004462	32439900
3	4	rs55754224	114428714	CAMK2D	rs4834347	114425934	0.975835	CAMK2D	QT interval	http://www.ebi.ac.uk/efo/EFO_0004682	36050321
3	4	rs55754224	114428714	CAMK2D	rs55754224	114428714	1	CAMK2D	Atrial fibrillation	http://www.ebi.ac.uk/efo/EFO_0000275	29892015
3	4	rs55754224	114428714	CAMK2D	rs55754224	114428714	1	CAMK2D	Atrial fibrillation (MTAG)	http://www.ebi.ac.uk/efo/EFO_0000275	35872910
3	4	rs55754224	114428714	CAMK2D	rs55754224	114428714	1	CAMK2D	Cardioembolic stroke (MTAG)	http://www.ebi.ac.uk/efo/EFO_1001976	35872910
3	4	rs55754224	114428714	CAMK2D	rs55754224	114428714	1	CAMK2D	Atrial fibrillation	http://www.ebi.ac.uk/efo/EFO_0000275	36653681
3	4	rs55754224	114428714	CAMK2D	rs55754224	114428714	1	CAMK2D	Right ventricular end systolic volume	http://www.ebi.ac.uk/efo/EFO_0021815	35697868
3	4	rs55754224	114428714	CAMK2D	rs7700110	114439894	0.957821	CAMK2D	Chronotype	http://www.ebi.ac.uk/efo/EFO_0008328	30696823
3	4	rs55754224	114428714	CAMK2D	rs6839228	114444701	0.910879	CAMK2D	QT interval	http://www.ebi.ac.uk/efo/EFO_0004682	36271874
3	4	rs55754224	114428714	CAMK2D	rs6816233	114444746	0.951815	CAMK2D	Spatial QRS-T angle	http://www.ebi.ac.uk/efo/EFO_0020097	36918541
3	4	rs55754224	114428714	CAMK2D	rs6533694	114444761	0.945875	CAMK2D	Electrocardiogram morphology (amplitude at temporal datapoints)	http://www.ebi.ac.uk/efo/EFO_0004327	32916098
3	4	rs55754224	114428714	CAMK2D	rs6829664	114448656	0.945875	CAMK2D	Atrial fibrillation	http://www.ebi.ac.uk/efo/EFO_0000275	30061737
3	4	rs55754224	114428714	CAMK2D	rs35132791	114456506	0.905696	CAMK2D	TPE interval (resting)	http://www.ebi.ac.uk/efo/EFO_0004644	32386560
29	4	rs11946291	114439476	CAMK2D	rs17620390	114384328	0.935887	No mapped genes x CAMK2D	Diffuse plaques (SNP x SNP interaction)	http://www.ebi.ac.uk/efo/EFO_0010699	32450446
29	4	rs11946291	114439476	CAMK2D	rs35430511	114387138	0.946703	CAMK2D	Cardiovascular delta age (difference between ECG-predicted and chronological age)	http://www.ebi.ac.uk/efo/EFO_0803380	36587059
29	4	rs11946291	114439476	CAMK2D	rs2285703	114388820	0.946703	CAMK2D	P wave duration	http://www.ebi.ac.uk/efo/EFO_0005094	28794112
29	4	rs11946291	114439476	CAMK2D	rs568794470	114411140	0.945973	CAMK2D	Electrocardiographic traits (multivariate)	http://www.ebi.ac.uk/efo/EFO_0004327	32602732
29	4	rs11946291	114439476	CAMK2D	rs17446418	114418006	0.958036	CAMK2D	PR interval	http://www.ebi.ac.uk/efo/EFO_0004462	30046033
29	4	rs11946291	114439476	CAMK2D	rs4834347	114425934	0.957917	CAMK2D	PR interval	http://www.ebi.ac.uk/efo/EFO_0004462	32439900
29	4	rs11946291	114439476	CAMK2D	rs4834347	114425934	0.957917	CAMK2D	QT interval	http://www.ebi.ac.uk/efo/EFO_0004682	36050321
29	4	rs11946291	114439476	CAMK2D	rs55754224	114428714	0.946015	CAMK2D	Atrial fibrillation	http://www.ebi.ac.uk/efo/EFO_0000275	29892015
29	4	rs11946291	114439476	CAMK2D	rs55754224	114428714	0.946015	CAMK2D	Atrial fibrillation (MTAG)	http://www.ebi.ac.uk/efo/EFO_0000275	35872910
29	4	rs11946291	114439476	CAMK2D	rs55754224	114428714	0.946015	CAMK2D	Cardioembolic stroke (MTAG)	http://www.ebi.ac.uk/efo/EFO_1001976	35872910
29	4	rs11946291	114439476	CAMK2D	rs55754224	114428714	0.946015	CAMK2D	Atrial fibrillation	http://www.ebi.ac.uk/efo/EFO_0000275	36653681
29	4	rs11946291	114439476	CAMK2D	rs55754224	114428714	0.946015	CAMK2D	Right ventricular end systolic volume	http://www.ebi.ac.uk/efo/EFO_0021815	35697868
29	4	rs11946291	114439476	CAMK2D	rs7700110	114439894	0.987949	CAMK2D	Chronotype	http://www.ebi.ac.uk/efo/EFO_0008328	30696823
29	4	rs11946291	114439476	CAMK2D	rs6839228	114444701	0.940333	CAMK2D	QT interval	http://www.ebi.ac.uk/efo/EFO_0004682	36271874
29	4	rs11946291	114439476	CAMK2D	rs6816233	114444746	0.969911	CAMK2D	Spatial QRS-T angle	http://www.ebi.ac.uk/efo/EFO_0020097	36918541
29	4	rs11946291	114439476	CAMK2D	rs6533694	114444761	0.975897	CAMK2D	Electrocardiogram morphology (amplitude at temporal datapoints)	http://www.ebi.ac.uk/efo/EFO_0004327	32916098
29	4	rs11946291	114439476	CAMK2D	rs6829664	114448656	0.963893	CAMK2D	Atrial fibrillation	http://www.ebi.ac.uk/efo/EFO_0000275	30061737
29	4	rs11946291	114439476	CAMK2D	rs35132791	114456506	0.958529	CAMK2D	TPE interval (resting)	http://www.ebi.ac.uk/efo/EFO_0004644	32386560
1	4	rs17531033	114439831	CAMK2D	rs17620390	114384328	0.941894	No mapped genes x CAMK2D	Diffuse plaques (SNP x SNP interaction)	http://www.ebi.ac.uk/efo/EFO_0010699	32450446
1	4	rs17531033	114439831	CAMK2D	rs35430511	114387138	0.952681	CAMK2D	Cardiovascular delta age (difference between ECG-predicted and chronological age)	http://www.ebi.ac.uk/efo/EFO_0803380	36587059
1	4	rs17531033	114439831	CAMK2D	rs2285703	114388820	0.952681	CAMK2D	P wave duration	http://www.ebi.ac.uk/efo/EFO_0005094	28794112
1	4	rs17531033	114439831	CAMK2D	rs568794470	114411140	0.951818	CAMK2D	Electrocardiographic traits (multivariate)	http://www.ebi.ac.uk/efo/EFO_0004327	32602732
1	4	rs17531033	114439831	CAMK2D	rs17446418	114418006	0.963987	CAMK2D	PR interval	http://www.ebi.ac.uk/efo/EFO_0004462	30046033
1	4	rs17531033	114439831	CAMK2D	rs4834347	114425934	0.963801	CAMK2D	PR interval	http://www.ebi.ac.uk/efo/EFO_0004462	32439900
1	4	rs17531033	114439831	CAMK2D	rs4834347	114425934	0.963801	CAMK2D	QT interval	http://www.ebi.ac.uk/efo/EFO_0004682	36050321
1	4	rs17531033	114439831	CAMK2D	rs55754224	114428714	0.951893	CAMK2D	Atrial fibrillation	http://www.ebi.ac.uk/efo/EFO_0000275	29892015
1	4	rs17531033	114439831	CAMK2D	rs55754224	114428714	0.951893	CAMK2D	Atrial fibrillation (MTAG)	http://www.ebi.ac.uk/efo/EFO_0000275	35872910
1	4	rs17531033	114439831	CAMK2D	rs55754224	114428714	0.951893	CAMK2D	Cardioembolic stroke (MTAG)	http://www.ebi.ac.uk/efo/EFO_1001976	35872910
1	4	rs17531033	114439831	CAMK2D	rs55754224	114428714	0.951893	CAMK2D	Atrial fibrillation	http://www.ebi.ac.uk/efo/EFO_0000275	36653681
1	4	rs17531033	114439831	CAMK2D	rs55754224	114428714	0.951893	CAMK2D	Right ventricular end systolic volume	http://www.ebi.ac.uk/efo/EFO_0021815	35697868
1	4	rs17531033	114439831	CAMK2D	rs7700110	114439894	0.981857	CAMK2D	Chronotype	http://www.ebi.ac.uk/efo/EFO_0008328	30696823
1	4	rs17531033	114439831	CAMK2D	rs6839228	114444701	0.934405	CAMK2D	QT interval	http://www.ebi.ac.uk/efo/EFO_0004682	36271874
1	4	rs17531033	114439831	CAMK2D	rs6816233	114444746	0.975834	CAMK2D	Spatial QRS-T angle	http://www.ebi.ac.uk/efo/EFO_0020097	36918541
1	4	rs17531033	114439831	CAMK2D	rs6533694	114444761	0.969813	CAMK2D	Electrocardiogram morphology (amplitude at temporal datapoints)	http://www.ebi.ac.uk/efo/EFO_0004327	32916098
1	4	rs17531033	114439831	CAMK2D	rs6829664	114448656	0.969813	CAMK2D	Atrial fibrillation	http://www.ebi.ac.uk/efo/EFO_0000275	30061737
1	4	rs17531033	114439831	CAMK2D	rs35132791	114456506	0.95268	CAMK2D	TPE interval (resting)	http://www.ebi.ac.uk/efo/EFO_0004644	32386560
27	4	rs12650306	156393097	MAP9	rs4690974	156393641	1	MTND1P22 - NA	Hypertension	http://www.ebi.ac.uk/efo/EFO_0000537	31879980
27	4	rs12650306	156393097	MAP9	rs6536072	156397273	0.980243	MTND1P22 - GUCY1A1	Pulse pressure	http://www.ebi.ac.uk/efo/EFO_0005763	34594039
27	4	rs12650306	156393097	MAP9	rs4691666	156398688	0.980243	MTND1P22 - NA	Medication use (agents acting on the renin-angiotensin system)	http://www.ebi.ac.uk/efo/EFO_0009931	31015401
27	4	rs12650306	156393097	MAP9	rs7683728	156402654	0.990093	MTND1P22 - GUCY1A1	Systolic blood pressure	http://www.ebi.ac.uk/efo/EFO_0006335	35762941
27	4	rs12650306	156393097	MAP9	rs6820343	156406653	0.990093	MTND1P22 - GUCY1A1	Pulse pressure	http://www.ebi.ac.uk/efo/EFO_0005763	35762941
27	4	rs12650306	156393097	MAP9	rs1155422	156408673	0.975369	MTND1P22 - NA	Pulse pressure	http://www.ebi.ac.uk/efo/EFO_0005763	30578418
(MTAG)24	5	rs72729397	3123284	C5orf38	rs12657742	3123775	0.974566	NA - LINC01377	Lung cancer	http://purl.obolibrary.org/obo/MONDO_0008903	34062886
31	5	rs2915439	64314865	CWC27	rs10471645	64295363	0.920983	CWC27	Diverticular disease	http://www.ebi.ac.uk/efo/EFO_0009959	30177863
31	5	rs2915439	64314865	CWC27	rs2968210	64306758	0.992029	CWC27	Spatial QRS-T angle	http://www.ebi.ac.uk/efo/EFO_0020097	36918541
31	5	rs2915439	64314865	CWC27	rs2915436	64311689	1	CWC27	Height	http://www.ebi.ac.uk/efo/EFO_0004339	36224396
31	5	rs2915439	64314865	CWC27	rs62371001	64325941	0.975993	CWC27 - Y_RNA	Left ventricular global circumferential strain	http://www.ebi.ac.uk/efo/EFO_0004311	33495596
31	5	rs2915439	64314865	CWC27	rs62371001	64325941	0.975993	CWC27 - Y_RNA	Left ventricular global radial strain	http://www.ebi.ac.uk/efo/EFO_0004311	33495596
31	5	rs2915439	64314865	CWC27	rs7714577	64330480	0.968011	CWC27 - Y_RNA	Electrocardiogram morphology (amplitude at temporal datapoints)	http://www.ebi.ac.uk/efo/EFO_0004327	32916098
8	5	rs76160968	102682145	C5orf30	rs74567345	102301358	0.873049	PAM	interferon-related traits	http://www.ebi.ac.uk/efo/EFO_0004873	33104735
8	5	rs76160968	102682145	C5orf30	rs74567345	102301358	0.873049	PAM	Height	http://www.ebi.ac.uk/efo/EFO_0004339	30595370
8	5	rs76160968	102682145	C5orf30	rs74567345	102301358	0.873049	PAM	Waist circumference adjusted for body mass index	http://www.ebi.ac.uk/efo/EFO_0007789	31669095
8	5	rs76160968	102682145	C5orf30	rs74567345	102301358	0.873049	PAM	Balding type 1	http://www.ebi.ac.uk/efo/EFO_0007825	30595370
8	5	rs76160968	102682145	C5orf30	rs116782923	102331465	0.836856	PAM	Medication use (drugs used in diabetes)	http://www.ebi.ac.uk/efo/EFO_0009924	31015401
8	5	rs76160968	102682145	C5orf30	rs116782923	102331465	0.836856	PAM	Serum levels of protein PAM	http://www.ebi.ac.uk/efo/EFO_0007937	35078996
8	5	rs76160968	102682145	C5orf30	rs116782923	102331465	0.836856	PAM	Medication use (drugs used in diabetes)	http://www.ebi.ac.uk/efo/EFO_0009924	34594039
8	5	rs76160968	102682145	C5orf30	rs35658696	102338811	0.881235	PAM	Insulinogenic index	http://www.ebi.ac.uk/efo/EFO_0009961	23263489
8	5	rs76160968	102682145	C5orf30	rs35658696	102338811	0.881235	PAM	Type 2 diabetes (adjusted for BMI)	http://purl.obolibrary.org/obo/MONDO_0005148	29632382
8	5	rs76160968	102682145	C5orf30	rs35658696	102338811	0.881235	PAM	Type 2 diabetes	http://purl.obolibrary.org/obo/MONDO_0005148	29632382
8	5	rs76160968	102682145	C5orf30	rs35658696	102338811	0.881235	PAM	Cognitive aspects of educational attainment	http://www.ebi.ac.uk/efo/EFO_0008354, http://www.ebi.ac.uk/efo/EFO_0004784	33414549
8	5	rs76160968	102682145	C5orf30	rs35658696	102338811	0.881235	PAM	General cognitive ability	http://www.ebi.ac.uk/efo/EFO_0004337	29844566
8	5	rs76160968	102682145	C5orf30	rs35658696	102338811	0.881235	PAM	Peptidyl-glycine alpha-amidating monooxygenase levels (PAM.5620.13.3)	http://www.ebi.ac.uk/efo/EFO_0801871	29875488
8	5	rs76160968	102682145	C5orf30	rs35658696	102338811	0.881235	PAM	Peptidyl-glycine alpha-amidating monooxygenase levels	http://www.ebi.ac.uk/efo/EFO_0801871	34648354
8	5	rs76160968	102682145	C5orf30	rs35658696	102338811	0.881235	PAM	Electrocardiogram morphology (amplitude at temporal datapoints)	http://www.ebi.ac.uk/efo/EFO_0004327	32916098
8	5	rs76160968	102682145	C5orf30	rs149802978	102346866	0.873049	PAM	Medication use for T2D (number of purchases)	http://www.ebi.ac.uk/efo/EFO_0009924	36653479
8	5	rs76160968	102682145	C5orf30	rs140176198	102383967	0.873049	EIF3KP1 - GIN1	Intelligence	http://www.ebi.ac.uk/efo/EFO_0004337	36378351
8	5	rs76160968	102682145	C5orf30	rs115505614	102422968	0.917656	GIN1	interferon-related traits	http://www.ebi.ac.uk/efo/EFO_0004873	33104735
8	5	rs76160968	102682145	C5orf30	rs115505614	102422968	0.917656	GIN1	Type 2 diabetes	http://purl.obolibrary.org/obo/MONDO_0005148	30595370
8	5	rs76160968	102682145	C5orf30	rs115505614	102422968	0.917656	GIN1	Male-pattern baldness	http://www.ebi.ac.uk/efo/EFO_0007825	30573740
8	5	rs76160968	102682145	C5orf30	rs115505614	102422968	0.917656	GIN1	Type 2 diabetes	http://purl.obolibrary.org/obo/MONDO_0005148	30297969
8	5	rs76160968	102682145	C5orf30	rs115505614	102422968	0.917656	GIN1	Type 2 diabetes	http://purl.obolibrary.org/obo/MONDO_0005148	35551307
8	5	rs76160968	102682145	C5orf30	rs115246607	102461890	0.917656	PPIP5K2	General cognitive ability	http://www.ebi.ac.uk/efo/EFO_0004337	29844566
8	5	rs76160968	102682145	C5orf30	rs36046591	102537285	0.873049	PPIP5K2	Insulinogenic index	http://www.ebi.ac.uk/efo/EFO_0009961	23263489
8	5	rs76160968	102682145	C5orf30	rs116234738	102537357	0.873049	PPIP5K2	Intelligence (MTAG)	http://www.ebi.ac.uk/efo/EFO_0004337	29326435
8	5	rs76160968	102682145	C5orf30	rs75432112	102586407	0.957113	PPIP5K2 - MACIR	Type 2 diabetes	http://purl.obolibrary.org/obo/MONDO_0005148	29358691
8	5	rs76160968	102682145	C5orf30	rs75432112	102586407	0.957113	PPIP5K2 - MACIR	interferon-related traits	http://www.ebi.ac.uk/efo/EFO_0004873	33104735
8	5	rs76160968	102682145	C5orf30	rs75432112	102586407	0.957113	PPIP5K2 - MACIR	Type 2 diabetes	http://purl.obolibrary.org/obo/MONDO_0005148	32541925
8	5	rs76160968	102682145	C5orf30	rs76160968	102682145	1	MACIR - PDZPH1P	Intelligence	http://www.ebi.ac.uk/efo/EFO_0004337	29942086
8	5	rs76160968	102682145	C5orf30	rs76160968	102682145	1	MACIR - PDZPH1P	Cognitive performance (MTAG)	http://www.ebi.ac.uk/efo/EFO_0008354	30038396
8	5	rs76160968	102682145	C5orf30	rs76160968	102682145	1	MACIR - PDZPH1P	Cognitive aspects of educational attainment	http://www.ebi.ac.uk/efo/EFO_0008354, http://www.ebi.ac.uk/efo/EFO_0004784	33414549
8	5	rs76160968	102682145	C5orf30	rs76160968	102682145	1	MACIR - PDZPH1P	Intelligence (MTAG)	http://www.ebi.ac.uk/efo/EFO_0004337	29326435
8	5	rs76160968	102682145	C5orf30	rs76160968	102682145	1	MACIR - PDZPH1P	Highest math class taken (MTAG)	http://www.ebi.ac.uk/efo/EFO_0004875	30038396
8	5	rs76160968	102682145	C5orf30	rs76160968	102682145	1	MACIR - PDZPH1P	Attention deficit hyperactivity disorder or autism spectrum disorder or intelligence (pleiotropy)	http://www.ebi.ac.uk/efo/EFO_0003888, http://www.ebi.ac.uk/efo/EFO_0003756, http://www.ebi.ac.uk/efo/EFO_0004337	35764056
23	5	rs4836027	121866990	SNCAIP	rs4836027	121866990	1	MGC32805 - LINC02201	Heart rate increase in response to exercise	http://www.ebi.ac.uk/efo/EFO_0009184	29497042
23	5	rs4836027	121866990	SNCAIP	rs4836027	121866990	1	MGC32805 - LINC02201	Heart rate response to recovery post exercise (50 sec)	http://www.ebi.ac.uk/efo/EFO_0009185	29497042
23	5	rs4836027	121866990	SNCAIP	rs4836027	121866990	1	MGC32805 - LINC02201	Heart rate response to exercise	http://www.ebi.ac.uk/efo/EFO_0009184	29769521
23	5	rs4836027	121866990	SNCAIP	rs34876699;rs72105013	121868476	0.989185	MGC32805 - LINC02201	Cardiorespiratory fitness (vo2 max)	http://www.ebi.ac.uk/efo/EFO_0004887	34753499
23	5	rs4836027	121866990	SNCAIP	rs34876699;rs72105013	121868476	0.989185	MGC32805 - LINC02201	Cardiorespiratory fitness slope	http://www.ebi.ac.uk/efo/EFO_0009184	34753499
23	5	rs4836027	121866990	SNCAIP	rs6595376	121868933	0.98921	MGC32805 - LINC02201	Heart rate response to exercise	http://www.ebi.ac.uk/efo/EFO_0009184	29769521
23	5	rs4836027	121866990	SNCAIP	rs1993875	121869310	0.962491	MGC32805 - LINC02201	Heart rate response to recovery post exercise	http://www.ebi.ac.uk/efo/EFO_0009185	29769521
21	5	rs12653716	121874184	SNCAIP	rs4836027	121866990	0.957207	MGC32805 - LINC02201	Heart rate increase in response to exercise	http://www.ebi.ac.uk/efo/EFO_0009184	29497042
21	5	rs12653716	121874184	SNCAIP	rs4836027	121866990	0.957207	MGC32805 - LINC02201	Heart rate response to recovery post exercise (50 sec)	http://www.ebi.ac.uk/efo/EFO_0009185	29497042
21	5	rs12653716	121874184	SNCAIP	rs4836027	121866990	0.957207	MGC32805 - LINC02201	Heart rate response to exercise	http://www.ebi.ac.uk/efo/EFO_0009184	29769521
21	5	rs12653716	121874184	SNCAIP	rs34876699;rs72105013	121868476	0.967543	MGC32805 - LINC02201	Cardiorespiratory fitness (vo2 max)	http://www.ebi.ac.uk/efo/EFO_0004887	34753499
21	5	rs12653716	121874184	SNCAIP	rs34876699;rs72105013	121868476	0.967543	MGC32805 - LINC02201	Cardiorespiratory fitness slope	http://www.ebi.ac.uk/efo/EFO_0009184	34753499
21	5	rs12653716	121874184	SNCAIP	rs6595376	121868933	0.957208	MGC32805 - LINC02201	Heart rate response to exercise	http://www.ebi.ac.uk/efo/EFO_0009184	29769521
21	5	rs12653716	121874184	SNCAIP	rs1993875	121869310	0.983694	MGC32805 - LINC02201	Heart rate response to recovery post exercise	http://www.ebi.ac.uk/efo/EFO_0009185	29769521
26	5	rs337128	122441482	PRDM6	rs337125	122438902	0.995054	PRDM6	Systolic blood pressure (standard GWA)	http://www.ebi.ac.uk/efo/EFO_0006335	37106081
26	5	rs337128	122441482	PRDM6	rs337125	122438902	0.995054	PRDM6	Systolic blood pressure (weighted GWA)	http://www.ebi.ac.uk/efo/EFO_0006335	37106081
22	5	rs382718	122472077	PRDM6	rs335171	122481928	1	PRDM6	Balding type 1	http://www.ebi.ac.uk/efo/EFO_0007825	30595370
22	5	rs382718	122472077	PRDM6	rs509256	122490489	0.971007	PRDM6	Male-pattern baldness	http://www.ebi.ac.uk/efo/EFO_0007825	30573740
26	5	rs1603643	143491867	YIPF5	rs2544614	143487897	0.971036	HMHB1 - RN7SL87P	QRS duration	http://www.ebi.ac.uk/efo/EFO_0005055	36050321
26	5	rs1603643	143491867	YIPF5	rs2544614	143487897	0.971036	HMHB1 - RN7SL87P	Height	http://www.ebi.ac.uk/efo/EFO_0004339	36224396
26	5	rs1603643	143491867	YIPF5	rs1895154	143492731	1	HMHB1 - RN7SL87P	QRS duration	http://www.ebi.ac.uk/efo/EFO_0005055	36050321
32	5	rs62379942	153871070	HAND1	rs13165478	153869040	1	HAND1 - CIR1P1	QRS duration	http://www.ebi.ac.uk/efo/EFO_0005054, http://www.ebi.ac.uk/efo/EFO_0005055	27659466
32	5	rs62379942	153871070	HAND1	rs13165478	153869040	1	HAND1 - CIR1P1	QRS complex (Cornell)	http://www.ebi.ac.uk/efo/EFO_0007742, http://www.ebi.ac.uk/efo/EFO_0005054	27659466
32	5	rs62379942	153871070	HAND1	rs13165478	153869040	1	HAND1 - CIR1P1	QRS duration	http://www.ebi.ac.uk/efo/EFO_0005055	31217584
32	5	rs62379942	153871070	HAND1	rs13165478	153869040	1	HAND1 - CIR1P1	Global electrical heterogeneity phenotypes	http://www.ebi.ac.uk/efo/EFO_0004327	29622589
32	5	rs62379942	153871070	HAND1	rs13165478	153869040	1	HAND1 - CIR1P1	QRS duration	http://www.ebi.ac.uk/efo/EFO_0005055	31251759
32	5	rs62379942	153871070	HAND1	rs13165478	153869040	1	HAND1 - CIR1P1	QRS duration	http://www.ebi.ac.uk/efo/EFO_0005055	30012220
32	5	rs62379942	153871070	HAND1	rs62379942	153871070	1	HAND1 - CIR1P1	QT interval	http://www.ebi.ac.uk/efo/EFO_0004682	36050321
32	5	rs62379942	153871070	HAND1	rs62379942	153871070	1	HAND1 - CIR1P1	QRS duration	http://www.ebi.ac.uk/efo/EFO_0005055	36050321
32	5	rs62379942	153871070	HAND1	rs10054375	153871832	1	HAND1 - CIR1P1	Electrocardiographic traits (multivariate)	http://www.ebi.ac.uk/efo/EFO_0004327	32602732
32	5	rs62379942	153871070	HAND1	rs10054375	153871832	1	HAND1 - CIR1P1	Electrocardiogram morphology (amplitude at temporal datapoints)	http://www.ebi.ac.uk/efo/EFO_0004327	32916098
32	5	rs62379942	153871070	HAND1	rs10076436	153871841	0.994709	HAND1 - CIR1P1	Global electrical heterogeneity phenotypes	http://www.ebi.ac.uk/efo/EFO_0004327	29622589
32	5	rs62379942	153871070	HAND1	rs10076436	153871841	0.994709	HAND1 - CIR1P1	QRS duration	http://www.ebi.ac.uk/efo/EFO_0005055	30679814
32	5	rs62379942	153871070	HAND1	rs10076436	153871841	0.994709	HAND1 - CIR1P1	Myocardial fractal dimension (slice 2)	http://www.ebi.ac.uk/efo/EFO_0008205	32814899
32	5	rs62379942	153871070	HAND1	rs10076436	153871841	0.994709	HAND1 - CIR1P1	Myocardial fractal dimension (slice 3)	http://www.ebi.ac.uk/efo/EFO_0008205	32814899
32	5	rs62379942	153871070	HAND1	rs10076436	153871841	0.994709	HAND1 - CIR1P1	Myocardial fractal dimension (slice 4)	http://www.ebi.ac.uk/efo/EFO_0008205	32814899
32	5	rs62379942	153871070	HAND1	rs10076436	153871841	0.994709	HAND1 - CIR1P1	Spatial QRS-T angle	http://www.ebi.ac.uk/efo/EFO_0020097	36918541
32	5	rs62379942	153871070	HAND1	rs13185595	153872170	1	HAND1 - CIR1P1	QRS complex (Cornell)	http://www.ebi.ac.uk/efo/EFO_0007742, http://www.ebi.ac.uk/efo/EFO_0005054	27659466
32	5	rs62379942	153871070	HAND1	rs13185595	153872170	1	HAND1 - CIR1P1	QRS duration	http://www.ebi.ac.uk/efo/EFO_0005055	27577874
14, 17	5	rs10054375	153871832	HAND1	rs13165478	153869040	1	HAND1 - CIR1P1	QRS duration	http://www.ebi.ac.uk/efo/EFO_0005054, http://www.ebi.ac.uk/efo/EFO_0005055	27659466
14, 17	5	rs10054375	153871832	HAND1	rs13165478	153869040	1	HAND1 - CIR1P1	QRS complex (Cornell)	http://www.ebi.ac.uk/efo/EFO_0007742, http://www.ebi.ac.uk/efo/EFO_0005054	27659466
14, 17	5	rs10054375	153871832	HAND1	rs13165478	153869040	1	HAND1 - CIR1P1	QRS duration	http://www.ebi.ac.uk/efo/EFO_0005055	31217584
14, 17	5	rs10054375	153871832	HAND1	rs13165478	153869040	1	HAND1 - CIR1P1	Global electrical heterogeneity phenotypes	http://www.ebi.ac.uk/efo/EFO_0004327	29622589
14, 17	5	rs10054375	153871832	HAND1	rs13165478	153869040	1	HAND1 - CIR1P1	QRS duration	http://www.ebi.ac.uk/efo/EFO_0005055	31251759
14, 17	5	rs10054375	153871832	HAND1	rs13165478	153869040	1	HAND1 - CIR1P1	QRS duration	http://www.ebi.ac.uk/efo/EFO_0005055	30012220
14, 17	5	rs10054375	153871832	HAND1	rs62379942	153871070	1	HAND1 - CIR1P1	QT interval	http://www.ebi.ac.uk/efo/EFO_0004682	36050321
14, 17	5	rs10054375	153871832	HAND1	rs62379942	153871070	1	HAND1 - CIR1P1	QRS duration	http://www.ebi.ac.uk/efo/EFO_0005055	36050321
14, 17	5	rs10054375	153871832	HAND1	rs10054375	153871832	1	HAND1 - CIR1P1	Electrocardiographic traits (multivariate)	http://www.ebi.ac.uk/efo/EFO_0004327	32602732
14, 17	5	rs10054375	153871832	HAND1	rs10054375	153871832	1	HAND1 - CIR1P1	Electrocardiogram morphology (amplitude at temporal datapoints)	http://www.ebi.ac.uk/efo/EFO_0004327	32916098
14, 17	5	rs10054375	153871832	HAND1	rs10076436	153871841	0.994709	HAND1 - CIR1P1	Global electrical heterogeneity phenotypes	http://www.ebi.ac.uk/efo/EFO_0004327	29622589
14, 17	5	rs10054375	153871832	HAND1	rs10076436	153871841	0.994709	HAND1 - CIR1P1	QRS duration	http://www.ebi.ac.uk/efo/EFO_0005055	30679814
14, 17	5	rs10054375	153871832	HAND1	rs10076436	153871841	0.994709	HAND1 - CIR1P1	Myocardial fractal dimension (slice 2)	http://www.ebi.ac.uk/efo/EFO_0008205	32814899
14, 17	5	rs10054375	153871832	HAND1	rs10076436	153871841	0.994709	HAND1 - CIR1P1	Myocardial fractal dimension (slice 3)	http://www.ebi.ac.uk/efo/EFO_0008205	32814899
14, 17	5	rs10054375	153871832	HAND1	rs10076436	153871841	0.994709	HAND1 - CIR1P1	Myocardial fractal dimension (slice 4)	http://www.ebi.ac.uk/efo/EFO_0008205	32814899
14, 17	5	rs10054375	153871832	HAND1	rs10076436	153871841	0.994709	HAND1 - CIR1P1	Spatial QRS-T angle	http://www.ebi.ac.uk/efo/EFO_0020097	36918541
14, 17	5	rs10054375	153871832	HAND1	rs13185595	153872170	1	HAND1 - CIR1P1	QRS complex (Cornell)	http://www.ebi.ac.uk/efo/EFO_0007742, http://www.ebi.ac.uk/efo/EFO_0005054	27659466
14, 17	5	rs10054375	153871832	HAND1	rs13185595	153872170	1	HAND1 - CIR1P1	QRS duration	http://www.ebi.ac.uk/efo/EFO_0005055	27577874
9, 20, 21	5	rs10076436	153871841	HAND1	rs13165478	153869040	0.994709	HAND1 - CIR1P1	QRS duration	http://www.ebi.ac.uk/efo/EFO_0005054, http://www.ebi.ac.uk/efo/EFO_0005055	27659466
9, 20, 21	5	rs10076436	153871841	HAND1	rs13165478	153869040	0.994709	HAND1 - CIR1P1	QRS complex (Cornell)	http://www.ebi.ac.uk/efo/EFO_0007742, http://www.ebi.ac.uk/efo/EFO_0005054	27659466
9, 20, 21	5	rs10076436	153871841	HAND1	rs13165478	153869040	0.994709	HAND1 - CIR1P1	QRS duration	http://www.ebi.ac.uk/efo/EFO_0005055	31217584
9, 20, 21	5	rs10076436	153871841	HAND1	rs13165478	153869040	0.994709	HAND1 - CIR1P1	Global electrical heterogeneity phenotypes	http://www.ebi.ac.uk/efo/EFO_0004327	29622589
9, 20, 21	5	rs10076436	153871841	HAND1	rs13165478	153869040	0.994709	HAND1 - CIR1P1	QRS duration	http://www.ebi.ac.uk/efo/EFO_0005055	31251759
9, 20, 21	5	rs10076436	153871841	HAND1	rs13165478	153869040	0.994709	HAND1 - CIR1P1	QRS duration	http://www.ebi.ac.uk/efo/EFO_0005055	30012220
9, 20, 21	5	rs10076436	153871841	HAND1	rs62379942	153871070	0.994709	HAND1 - CIR1P1	QT interval	http://www.ebi.ac.uk/efo/EFO_0004682	36050321
9, 20, 21	5	rs10076436	153871841	HAND1	rs62379942	153871070	0.994709	HAND1 - CIR1P1	QRS duration	http://www.ebi.ac.uk/efo/EFO_0005055	36050321
9, 20, 21	5	rs10076436	153871841	HAND1	rs10054375	153871832	0.994709	HAND1 - CIR1P1	Electrocardiographic traits (multivariate)	http://www.ebi.ac.uk/efo/EFO_0004327	32602732
9, 20, 21	5	rs10076436	153871841	HAND1	rs10054375	153871832	0.994709	HAND1 - CIR1P1	Electrocardiogram morphology (amplitude at temporal datapoints)	http://www.ebi.ac.uk/efo/EFO_0004327	32916098
9, 20, 21	5	rs10076436	153871841	HAND1	rs10076436	153871841	1	HAND1 - CIR1P1	Global electrical heterogeneity phenotypes	http://www.ebi.ac.uk/efo/EFO_0004327	29622589
9, 20, 21	5	rs10076436	153871841	HAND1	rs10076436	153871841	1	HAND1 - CIR1P1	QRS duration	http://www.ebi.ac.uk/efo/EFO_0005055	30679814
9, 20, 21	5	rs10076436	153871841	HAND1	rs10076436	153871841	1	HAND1 - CIR1P1	Myocardial fractal dimension (slice 2)	http://www.ebi.ac.uk/efo/EFO_0008205	32814899
9, 20, 21	5	rs10076436	153871841	HAND1	rs10076436	153871841	1	HAND1 - CIR1P1	Myocardial fractal dimension (slice 3)	http://www.ebi.ac.uk/efo/EFO_0008205	32814899
9, 20, 21	5	rs10076436	153871841	HAND1	rs10076436	153871841	1	HAND1 - CIR1P1	Myocardial fractal dimension (slice 4)	http://www.ebi.ac.uk/efo/EFO_0008205	32814899
9, 20, 21	5	rs10076436	153871841	HAND1	rs10076436	153871841	1	HAND1 - CIR1P1	Spatial QRS-T angle	http://www.ebi.ac.uk/efo/EFO_0020097	36918541
9, 20, 21	5	rs10076436	153871841	HAND1	rs13185595	153872170	0.994709	HAND1 - CIR1P1	QRS complex (Cornell)	http://www.ebi.ac.uk/efo/EFO_0007742, http://www.ebi.ac.uk/efo/EFO_0005054	27659466
9, 20, 21	5	rs10076436	153871841	HAND1	rs13185595	153872170	0.994709	HAND1 - CIR1P1	QRS duration	http://www.ebi.ac.uk/efo/EFO_0005055	27577874
12	5	rs13185595	153872170	HAND1	rs13165478	153869040	1	HAND1 - CIR1P1	QRS duration	http://www.ebi.ac.uk/efo/EFO_0005054, http://www.ebi.ac.uk/efo/EFO_0005055	27659466
12	5	rs13185595	153872170	HAND1	rs13165478	153869040	1	HAND1 - CIR1P1	QRS complex (Cornell)	http://www.ebi.ac.uk/efo/EFO_0007742, http://www.ebi.ac.uk/efo/EFO_0005054	27659466
12	5	rs13185595	153872170	HAND1	rs13165478	153869040	1	HAND1 - CIR1P1	QRS duration	http://www.ebi.ac.uk/efo/EFO_0005055	31217584
12	5	rs13185595	153872170	HAND1	rs13165478	153869040	1	HAND1 - CIR1P1	Global electrical heterogeneity phenotypes	http://www.ebi.ac.uk/efo/EFO_0004327	29622589
12	5	rs13185595	153872170	HAND1	rs13165478	153869040	1	HAND1 - CIR1P1	QRS duration	http://www.ebi.ac.uk/efo/EFO_0005055	31251759
12	5	rs13185595	153872170	HAND1	rs13165478	153869040	1	HAND1 - CIR1P1	QRS duration	http://www.ebi.ac.uk/efo/EFO_0005055	30012220
12	5	rs13185595	153872170	HAND1	rs62379942	153871070	1	HAND1 - CIR1P1	QT interval	http://www.ebi.ac.uk/efo/EFO_0004682	36050321
12	5	rs13185595	153872170	HAND1	rs62379942	153871070	1	HAND1 - CIR1P1	QRS duration	http://www.ebi.ac.uk/efo/EFO_0005055	36050321
12	5	rs13185595	153872170	HAND1	rs10054375	153871832	1	HAND1 - CIR1P1	Electrocardiographic traits (multivariate)	http://www.ebi.ac.uk/efo/EFO_0004327	32602732
12	5	rs13185595	153872170	HAND1	rs10054375	153871832	1	HAND1 - CIR1P1	Electrocardiogram morphology (amplitude at temporal datapoints)	http://www.ebi.ac.uk/efo/EFO_0004327	32916098
12	5	rs13185595	153872170	HAND1	rs10076436	153871841	0.994709	HAND1 - CIR1P1	Global electrical heterogeneity phenotypes	http://www.ebi.ac.uk/efo/EFO_0004327	29622589
12	5	rs13185595	153872170	HAND1	rs10076436	153871841	0.994709	HAND1 - CIR1P1	QRS duration	http://www.ebi.ac.uk/efo/EFO_0005055	30679814
12	5	rs13185595	153872170	HAND1	rs10076436	153871841	0.994709	HAND1 - CIR1P1	Myocardial fractal dimension (slice 2)	http://www.ebi.ac.uk/efo/EFO_0008205	32814899
12	5	rs13185595	153872170	HAND1	rs10076436	153871841	0.994709	HAND1 - CIR1P1	Myocardial fractal dimension (slice 3)	http://www.ebi.ac.uk/efo/EFO_0008205	32814899
12	5	rs13185595	153872170	HAND1	rs10076436	153871841	0.994709	HAND1 - CIR1P1	Myocardial fractal dimension (slice 4)	http://www.ebi.ac.uk/efo/EFO_0008205	32814899
12	5	rs13185595	153872170	HAND1	rs10076436	153871841	0.994709	HAND1 - CIR1P1	Spatial QRS-T angle	http://www.ebi.ac.uk/efo/EFO_0020097	36918541
12	5	rs13185595	153872170	HAND1	rs13185595	153872170	1	HAND1 - CIR1P1	QRS complex (Cornell)	http://www.ebi.ac.uk/efo/EFO_0007742, http://www.ebi.ac.uk/efo/EFO_0005054	27659466
12	5	rs13185595	153872170	HAND1	rs13185595	153872170	1	HAND1 - CIR1P1	QRS duration	http://www.ebi.ac.uk/efo/EFO_0005055	27577874
27	5	rs11749847	171950908	SH3PXD2B	rs11745586	171948342	0.889163	SH3PXD2B - LINC01944	Electrocardiogram morphology (amplitude at temporal datapoints)	http://www.ebi.ac.uk/efo/EFO_0004327	32916098
27	5	rs11749847	171950908	SH3PXD2B	rs62385501	171950231	0.899939	SH3PXD2B - LINC01944	Eosinophil counts	http://www.ebi.ac.uk/efo/EFO_0004842	32888493
27	5	rs11749847	171950908	SH3PXD2B	rs62385501	171950231	0.899939	SH3PXD2B - LINC01944	Eosinophil counts	http://www.ebi.ac.uk/efo/EFO_0004842	32888494
7	5	rs251247	172487866	CREBRF,NKX2-5	rs255318	172616029	0.803572	BNIP1 - RPL7AP33	Height	http://www.ebi.ac.uk/efo/EFO_0004339	36224396
10	5	rs4868243	172643118	CREBRF,NKX2-5	rs4868243	172643118	1	BNIP1 - RPL7AP33	Resting heart rate	http://www.ebi.ac.uk/efo/EFO_0004351	27798624
30	5	rs11134776	172643847	CREBRF,NKX2-5	rs4868243	172643118	0.810528	BNIP1 - RPL7AP33	Resting heart rate	http://www.ebi.ac.uk/efo/EFO_0004351	27798624
30	5	rs11134776	172643847	CREBRF,NKX2-5	rs55893552	172650620	0.866665	BNIP1 - RPL7AP33	QT interval	http://www.ebi.ac.uk/efo/EFO_0004682	36050321
6	5	rs77999046	172665106	CREBRF,NKX2-5	rs12652726	172644017	0.815588	BNIP1 - RPL7AP33	Electrocardiogram morphology (amplitude at temporal datapoints)	http://www.ebi.ac.uk/efo/EFO_0004327	32916098
27	5	rs6891790	172670745	CREBRF,NKX2-5	rs954635	172647847	0.842096	BNIP1 - RPL7AP33	Pulse rate	http://www.ebi.ac.uk/efo/EFO_0004326	36329257
27	5	rs6891790	172670745	CREBRF,NKX2-5	rs2277923	172662024	0.930094	NKX2-5	Blood pressure (pleiotropy model 2 SBP adjusted for estimated causal effects x DBP)	http://www.ebi.ac.uk/efo/EFO_0006336, http://www.ebi.ac.uk/efo/EFO_0006335	34989438
27	5	rs6891790	172670745	CREBRF,NKX2-5	rs2277923	172662024	0.930094	NKX2-5	Blood pressure (pleiotropy model 1 DBP adjusted for estimated causal effects x SBP)	http://www.ebi.ac.uk/efo/EFO_0006336, http://www.ebi.ac.uk/efo/EFO_0006335	34989438
27	5	rs6891790	172670745	CREBRF,NKX2-5	rs6882776	172664163	0.917203	NKX2-5 - Y_RNA	TPE interval (resting)	http://www.ebi.ac.uk/efo/EFO_0004644	32386560
27	5	rs6891790	172670745	CREBRF,NKX2-5	rs6882776	172664163	0.917203	NKX2-5 - Y_RNA	Heart rate	http://www.ebi.ac.uk/efo/EFO_0004326	23583979
27	5	rs6891790	172670745	CREBRF,NKX2-5	rs6882776	172664163	0.917203	NKX2-5 - Y_RNA	Atrial fibrillation	http://www.ebi.ac.uk/efo/EFO_0000275	29892015
27	5	rs6891790	172670745	CREBRF,NKX2-5	rs6882776	172664163	0.917203	NKX2-5 - Y_RNA	Atrial fibrillation (MTAG)	http://www.ebi.ac.uk/efo/EFO_0000275	35872910
27	5	rs6891790	172670745	CREBRF,NKX2-5	rs10071514	172669771	0.987175	NKX2-5 - Y_RNA	Lymphocyte count	http://www.ebi.ac.uk/efo/EFO_0004587	32888493
27	5	rs6891790	172670745	CREBRF,NKX2-5	rs6891790	172670745	1	NKX2-5 - Y_RNA	Atrial fibrillation	http://www.ebi.ac.uk/efo/EFO_0000275	30061737
27	5	rs6891790	172670745	CREBRF,NKX2-5	rs6891790	172670745	1	NKX2-5 - Y_RNA	Atrial fibrillation	http://www.ebi.ac.uk/efo/EFO_0000275	29892015
27	5	rs6891790	172670745	CREBRF,NKX2-5	rs6891790	172670745	1	NKX2-5 - Y_RNA	QT interval	http://www.ebi.ac.uk/efo/EFO_0004682	34274964
27	5	rs6891790	172670745	CREBRF,NKX2-5	rs6891790	172670745	1	NKX2-5 - Y_RNA	Cardioembolic stroke (MTAG)	http://www.ebi.ac.uk/efo/EFO_1001976	35872910
27	5	rs6891790	172670745	CREBRF,NKX2-5	rs6891790	172670745	1	NKX2-5 - Y_RNA	Atrial fibrillation	http://www.ebi.ac.uk/efo/EFO_0000275	36653681
1	5	rs359477	173305432	CPEB4	rs359477	173305432	1	LINC01485 - CPEB4	Mean corpuscular volume	http://www.ebi.ac.uk/efo/EFO_0004526	32888494
1	5	rs359477	173305432	CPEB4	rs359477	173305432	1	LINC01485 - CPEB4	Mean corpuscular hemoglobin	http://www.ebi.ac.uk/efo/EFO_0004527	32888494
1	5	rs359477	173305432	CPEB4	rs359477	173305432	1	LINC01485 - CPEB4	Reticulocyte fraction of red cells	http://www.ebi.ac.uk/efo/EFO_0010700	32888494
1	5	rs359477	173305432	CPEB4	rs359477	173305432	1	LINC01485 - CPEB4	Reticulocyte count	http://www.ebi.ac.uk/efo/EFO_0007986	32888494
1	5	rs359477	173305432	CPEB4	rs359477	173305432	1	LINC01485 - CPEB4	High light scatter reticulocyte count	http://www.ebi.ac.uk/efo/EFO_0007986	32888494
1	5	rs359477	173305432	CPEB4	rs359477	173305432	1	LINC01485 - CPEB4	High light scatter reticulocyte percentage of red cells	http://www.ebi.ac.uk/efo/EFO_0010700	32888494
1	5	rs359477	173305432	CPEB4	rs359477	173305432	1	LINC01485 - CPEB4	A body shape index	http://www.ebi.ac.uk/efo/EFO_0007789	34021172
1	5	rs359477	173305432	CPEB4	rs359477	173305432	1	LINC01485 - CPEB4	Waist-to-hip ratio adjusted for BMI	http://www.ebi.ac.uk/efo/EFO_0007788	34021172
1	5	rs359477	173305432	CPEB4	rs359477	173305432	1	LINC01485 - CPEB4	Body composition (MOSTest)	http://www.ebi.ac.uk/efo/EFO_0005106	36402844
1	5	rs359477	173305432	CPEB4	rs359477	173305432	1	LINC01485 - CPEB4	Waist-hip index	http://www.ebi.ac.uk/efo/EFO_0007788	34021172
1	5	rs359477	173305432	CPEB4	rs359477	173305432	1	LINC01485 - CPEB4	Waist circumference adjusted for body mass index	http://www.ebi.ac.uk/efo/EFO_0007789	34021172
27	6	rs6920534	7519183	DSP	rs112019128	7518915	0.975301	HNRNPLP1 - DSP	PR interval	http://www.ebi.ac.uk/efo/EFO_0004462	32439900
27	6	rs6920534	7519183	DSP	rs72825038	7527269	0.926114	HNRNPLP1 - DSP	Electrocardiogram morphology (amplitude at temporal datapoints)	http://www.ebi.ac.uk/efo/EFO_0004327	32916098
27	6	rs6920534	7519183	DSP	rs72825038	7527269	0.926114	HNRNPLP1 - DSP	PR interval	http://www.ebi.ac.uk/efo/EFO_0004462	32439900
27	6	rs6920534	7519183	DSP	rs72825047	7532421	0.938373	HNRNPLP1 - DSP	Spatial QRS-T angle	http://www.ebi.ac.uk/efo/EFO_0020097	36918541
(MTAG)18	6	rs34969716	18210109	KDM1B	rs34969716	18210109	1	KDM1B	Atrial fibrillation	http://www.ebi.ac.uk/efo/EFO_0000275	30061737
(MTAG)18	6	rs34969716	18210109	KDM1B	rs34969716	18210109	1	KDM1B	Atrial fibrillation	http://www.ebi.ac.uk/efo/EFO_0000275	29892015
(MTAG)18	6	rs34969716	18210109	KDM1B	rs34969716	18210109	1	KDM1B	Atrial fibrillation/atrial flutter	http://www.ebi.ac.uk/efo/EFO_0000275	34594039
(MTAG)18	6	rs34969716	18210109	KDM1B	rs34969716	18210109	1	KDM1B	Atrial fibrillation (MTAG)	http://www.ebi.ac.uk/efo/EFO_0000275	35872910
(MTAG)18	6	rs34969716	18210109	KDM1B	rs34969716	18210109	1	KDM1B	QT interval	http://www.ebi.ac.uk/efo/EFO_0004682	36050321
(MTAG)18	6	rs34969716	18210109	KDM1B	rs34969716	18210109	1	KDM1B	JT interval	http://www.ebi.ac.uk/efo/EFO_0007885	36050321
(MTAG)18	6	rs34969716	18210109	KDM1B	rs34969716	18210109	1	KDM1B	Atrial fibrillation	http://www.ebi.ac.uk/efo/EFO_0000275	36653681
4	6	rs13217022	22612757	HDGFL1	rs6922960	22570189	0.923844	HDGFL1, CASC15	PR interval	http://www.ebi.ac.uk/efo/EFO_0004462	32439900
4	6	rs13217022	22612757	HDGFL1	rs6900627	22570245	0.884141	CASC15, HDGFL1	PR interval	http://www.ebi.ac.uk/efo/EFO_0004462	32439900
4	6	rs13217022	22612757	HDGFL1	rs13200143	22586212	0.809377	CASC15	Height	http://www.ebi.ac.uk/efo/EFO_0004339	36224396
4	6	rs13217022	22612757	HDGFL1	rs7766436	22598259	0.982269	CASC15	Coronary artery disease	http://www.ebi.ac.uk/efo/EFO_0001645	29212778
4	6	rs13217022	22612757	HDGFL1	rs7766436	22598259	0.982269	CASC15	Myocardial infarction	http://www.ebi.ac.uk/efo/EFO_0000612	34594039
4	6	rs13217022	22612757	HDGFL1	rs7766436	22598259	0.982269	CASC15	Atrial fibrillation	http://www.ebi.ac.uk/efo/EFO_0000275	36653681
4	6	rs13217022	22612757	HDGFL1	rs13211463	22603206	0.824415	CASC15	Electrocardiogram morphology (amplitude at temporal datapoints)	http://www.ebi.ac.uk/efo/EFO_0004327	32916098
8	6	rs7773004	26267755	HIST1H3G,HIST1H2BI	rs7773004	26267755	1	H2BC9 - H3C8	Waist circumference adjusted for body mass index	http://www.ebi.ac.uk/efo/EFO_0007789	25673412
8	6	rs7773004	26267755	HIST1H3G,HIST1H2BI	rs7773004	26267755	1	H2BC9 - H3C8	Varicose veins	http://purl.obolibrary.org/obo/HP_0002619	30998689
8	6	rs7773004	26267755	HIST1H3G,HIST1H2BI	rs7773004	26267755	1	H2BC9 - H3C8	Platelet-to-lymphocyte ratio	http://www.ebi.ac.uk/efo/EFO_0008446	34469753
8	6	rs7773004	26267755	HIST1H3G,HIST1H2BI	rs7773004	26267755	1	H2BC9 - H3C8	Waist circumference adjusted for BMI (joint analysis main effects and smoking interaction)	http://www.ebi.ac.uk/efo/EFO_0004318, http://www.ebi.ac.uk/efo/EFO_0007789	28443625
8	6	rs7773004	26267755	HIST1H3G,HIST1H2BI	rs7773004	26267755	1	H2BC9 - H3C8	Waist circumference adjusted for BMI in non-smokers	http://www.ebi.ac.uk/efo/EFO_0007789	28443625
8	6	rs7773004	26267755	HIST1H3G,HIST1H2BI	rs7773004	26267755	1	H2BC9 - H3C8	Waist circumference adjusted for BMI (adjusted for smoking behaviour)	http://www.ebi.ac.uk/efo/EFO_0004318, http://www.ebi.ac.uk/efo/EFO_0007789	28443625
8	6	rs7773004	26267755	HIST1H3G,HIST1H2BI	rs7773004	26267755	1	H2BC9 - H3C8	Varicose veins	http://purl.obolibrary.org/obo/HP_0002619	30566020
8	6	rs7773004	26267755	HIST1H3G,HIST1H2BI	rs7773004	26267755	1	H2BC9 - H3C8	Cholesteryl ester levels in medium VLDL	http://www.ebi.ac.uk/efo/EFO_0010351, http://www.ebi.ac.uk/efo/EFO_0008317	35213538
8	6	rs7773004	26267755	HIST1H3G,HIST1H2BI	rs7773004	26267755	1	H2BC9 - H3C8	Varicose veins	http://purl.obolibrary.org/obo/HP_0002619	34594039
8	6	rs7773004	26267755	HIST1H3G,HIST1H2BI	rs7773004	26267755	1	H2BC9 - H3C8	Ratio of apolipoprotein B to apolipoprotein A1 levels	http://www.ebi.ac.uk/efo/EFO_0004614, http://www.ebi.ac.uk/efo/EFO_0004615	35213538
8	6	rs7773004	26267755	HIST1H3G,HIST1H2BI	rs7773004	26267755	1	H2BC9 - H3C8	Remnant cholesterol (non-HDL, non-LDL -cholesterol)	http://www.ebi.ac.uk/efo/EFO_0010815	35213538
8	6	rs7773004	26267755	HIST1H3G,HIST1H2BI	rs7773004	26267755	1	H2BC9 - H3C8	Cholesterol levels in medium VLDL	http://www.ebi.ac.uk/efo/EFO_0004574, http://www.ebi.ac.uk/efo/EFO_0008317	35213538
8	6	rs7773004	26267755	HIST1H3G,HIST1H2BI	rs7773004	26267755	1	H2BC9 - H3C8	Cholesterol levels in IDL	http://www.ebi.ac.uk/efo/EFO_0004574, http://www.ebi.ac.uk/efo/EFO_0008595	35213538
8	6	rs7773004	26267755	HIST1H3G,HIST1H2BI	rs7773004	26267755	1	H2BC9 - H3C8	Cholesteryl ester levels in IDL	http://www.ebi.ac.uk/efo/EFO_0010351, http://www.ebi.ac.uk/efo/EFO_0008595	35213538
8	6	rs7773004	26267755	HIST1H3G,HIST1H2BI	rs7773004	26267755	1	H2BC9 - H3C8	Free cholesterol levels in IDL	http://www.ebi.ac.uk/efo/EFO_0008591, http://www.ebi.ac.uk/efo/EFO_0008595	35213538
8	6	rs7773004	26267755	HIST1H3G,HIST1H2BI	rs7773004	26267755	1	H2BC9 - H3C8	Phospholipid levels in IDL	http://www.ebi.ac.uk/efo/EFO_0004639, http://www.ebi.ac.uk/efo/EFO_0008595	35213538
8	6	rs7773004	26267755	HIST1H3G,HIST1H2BI	rs7773004	26267755	1	H2BC9 - H3C8	Free cholesterol to total lipids ratio in large HDL	http://www.ebi.ac.uk/efo/EFO_0020945, http://www.ebi.ac.uk/efo/EFO_0004612	35213538
8	6	rs7773004	26267755	HIST1H3G,HIST1H2BI	rs7773004	26267755	1	H2BC9 - H3C8	Waist circumference adjusted for body mass index	http://www.ebi.ac.uk/efo/EFO_0007789	34021172
8	6	rs7773004	26267755	HIST1H3G,HIST1H2BI	rs7773004	26267755	1	H2BC9 - H3C8	Total lipid levels in IDL	http://www.ebi.ac.uk/efo/EFO_0004529, http://www.ebi.ac.uk/efo/EFO_0008595	35213538
8	6	rs7773004	26267755	HIST1H3G,HIST1H2BI	rs7773004	26267755	1	H2BC9 - H3C8	Concentration of IDL particles	http://www.ebi.ac.uk/efo/EFO_0008595	35213538
8	6	rs7773004	26267755	HIST1H3G,HIST1H2BI	rs7773004	26267755	1	H2BC9 - H3C8	Free cholesterol to total lipids ratio in very small VLDL	http://www.ebi.ac.uk/efo/EFO_0008317, http://www.ebi.ac.uk/efo/EFO_0020945	35213538
8	6	rs7773004	26267755	HIST1H3G,HIST1H2BI	rs7773004	26267755	1	H2BC9 - H3C8	Insomnia	http://www.ebi.ac.uk/efo/EFO_0004698	35835914
8	6	rs7773004	26267755	HIST1H3G,HIST1H2BI	rs7773004	26267755	1	H2BC9 - H3C8	Phospholipids in LDL (UKB data field 23413)	http://www.ebi.ac.uk/efo/EFO_0004639	36764567
8	6	rs7773004	26267755	HIST1H3G,HIST1H2BI	rs7773004	26267755	1	H2BC9 - H3C8	Free cholesterol in LDL (UKB data field 23421)	http://www.ebi.ac.uk/efo/EFO_0008591	36764567
8	6	rs7773004	26267755	HIST1H3G,HIST1H2BI	rs7773004	26267755	1	H2BC9 - H3C8	Clinical LDL cholesterol levels (UKB data field 23404)	http://www.ebi.ac.uk/efo/EFO_0004611	36764567
8	6	rs7773004	26267755	HIST1H3G,HIST1H2BI	rs7773004	26267755	1	H2BC9 - H3C8	LDL cholesterol levels (UKB data field 23405)	http://www.ebi.ac.uk/efo/EFO_0004611	36764567
8	6	rs7773004	26267755	HIST1H3G,HIST1H2BI	rs7773004	26267755	1	H2BC9 - H3C8	Cholesteryl esters in medium VLDL (UKB data field 23506)	http://www.ebi.ac.uk/efo/EFO_0010351	36764567
8	6	rs7773004	26267755	HIST1H3G,HIST1H2BI	rs7773004	26267755	1	H2BC9 - H3C8	Phospholipids to total lipids in small VLDL percentage (UKB data field 23599)	http://www.ebi.ac.uk/efo/EFO_0020946	36764567
8	6	rs7773004	26267755	HIST1H3G,HIST1H2BI	rs7773004	26267755	1	H2BC9 - H3C8	Free cholesterol to total lipids in small VLDL percentage (UKB data field 23602)	http://www.ebi.ac.uk/efo/EFO_0020945	36764567
8	6	rs7773004	26267755	HIST1H3G,HIST1H2BI	rs7773004	26267755	1	H2BC9 - H3C8	Cholesterol in IDL (UKB data field 23526)	http://www.ebi.ac.uk/efo/EFO_0004574	36764567
8	6	rs7773004	26267755	HIST1H3G,HIST1H2BI	rs7773004	26267755	1	H2BC9 - H3C8	Phospholipids in small LDL (UKB data field 23546)	http://www.ebi.ac.uk/efo/EFO_0004639	36764567
8	6	rs7773004	26267755	HIST1H3G,HIST1H2BI	rs7773004	26267755	1	H2BC9 - H3C8	Total lipids in IDL (UKB data field 23524)	http://www.ebi.ac.uk/efo/EFO_0022161	36764567
8	6	rs7773004	26267755	HIST1H3G,HIST1H2BI	rs7773004	26267755	1	H2BC9 - H3C8	Free cholesterol in small LDL (UKB data field 23549)	http://www.ebi.ac.uk/efo/EFO_0008591	36764567
8	6	rs7773004	26267755	HIST1H3G,HIST1H2BI	rs7773004	26267755	1	H2BC9 - H3C8	Free cholesterol in large LDL (UKB data field 23535)	http://www.ebi.ac.uk/efo/EFO_0022176	36764567
8	6	rs7773004	26267755	HIST1H3G,HIST1H2BI	rs7773004	26267755	1	H2BC9 - H3C8	Cholesteryl esters in IDL (UKB data field 23527)	http://www.ebi.ac.uk/efo/EFO_0010351	36764567
8	6	rs7773004	26267755	HIST1H3G,HIST1H2BI	rs7773004	26267755	1	H2BC9 - H3C8	Cholesteryl esters in large LDL (UKB data field 23534)	http://www.ebi.ac.uk/efo/EFO_0010351	36764567
8	6	rs7773004	26267755	HIST1H3G,HIST1H2BI	rs7773004	26267755	1	H2BC9 - H3C8	Free cholesterol in IDL (UKB data field 23528)	http://www.ebi.ac.uk/efo/EFO_0022181	36764567
8	6	rs7773004	26267755	HIST1H3G,HIST1H2BI	rs7773004	26267755	1	H2BC9 - H3C8	Total lipids in large LDL (UKB data field 23531)	http://www.ebi.ac.uk/efo/EFO_0022163	36764567
8	6	rs7773004	26267755	HIST1H3G,HIST1H2BI	rs7773004	26267755	1	H2BC9 - H3C8	Cholesterol in large LDL (UKB data field 23533)	http://www.ebi.ac.uk/efo/EFO_0004574	36764567
8	6	rs7773004	26267755	HIST1H3G,HIST1H2BI	rs7773004	26267755	1	H2BC9 - H3C8	Phospholipids in large LDL (UKB data field 23532)	http://www.ebi.ac.uk/efo/EFO_0022174	36764567
8	6	rs7773004	26267755	HIST1H3G,HIST1H2BI	rs7773004	26267755	1	H2BC9 - H3C8	Hip circumference adjusted for BMI	http://www.ebi.ac.uk/efo/EFO_0008039	34021172
8	6	rs7773004	26267755	HIST1H3G,HIST1H2BI	rs7773004	26267755	1	H2BC9 - H3C8	Height	http://www.ebi.ac.uk/efo/EFO_0004339	36224396
8	6	rs7773004	26267755	HIST1H3G,HIST1H2BI	rs6917995	26327814	0.946549	H3C9P - BTN3A2	Waist-hip index	http://www.ebi.ac.uk/efo/EFO_0007788	34021172
8	6	rs7773004	26267755	HIST1H3G,HIST1H2BI	rs6917995	26327814	0.946549	H3C9P - BTN3A2	A body shape index	http://www.ebi.ac.uk/efo/EFO_0007789	34021172
8	6	rs7773004	26267755	HIST1H3G,HIST1H2BI	rs1155207	26328365	0.946214	H3C9P - BTN3A2	Cholesterol to total lipids in large LDL percentage (UKB data field 23615)	http://www.ebi.ac.uk/efo/EFO_0020943	36764567
8	6	rs7773004	26267755	HIST1H3G,HIST1H2BI	rs1155207	26328365	0.946214	H3C9P - BTN3A2	Hip circumference adjusted for BMI	http://www.ebi.ac.uk/efo/EFO_0008039	34021172
19	6	rs12207916	36617652	CDKN1A	rs1321313	36618821	0.802673	RNU1-88P - Y_RNA	QRS duration	http://www.ebi.ac.uk/efo/EFO_0005055	31217584
19	6	rs12207916	36617652	CDKN1A	rs1321313	36618821	0.802673	RNU1-88P - Y_RNA	Electrocardiographic conduction measures	http://www.ebi.ac.uk/efo/EFO_0005055	23463857
13	6	rs6930083	36634156	CDKN1A	rs4713999	36633069	0.994478	RNU1-88P - Y_RNA	Dilated cardiomyopathy (MTAG)	http://www.ebi.ac.uk/efo/EFO_0000407	33495596
13	6	rs6930083	36634156	CDKN1A	rs4713999	36633069	0.994478	RNU1-88P - Y_RNA	Chronic heart failure	http://www.ebi.ac.uk/efo/EFO_0003144	34594039
13	6	rs6930083	36634156	CDKN1A	rs4713999	36633069	0.994478	RNU1-88P - Y_RNA	Heart failure (multivariate analysis)	http://www.ebi.ac.uk/efo/EFO_0003144	36376295
13	6	rs6930083	36634156	CDKN1A	rs4713999	36633069	0.994478	RNU1-88P - Y_RNA	Heart failure	http://www.ebi.ac.uk/efo/EFO_0003144	36376295
13	6	rs6930083	36634156	CDKN1A	rs6930083	36634156	1	RNU1-88P - Y_RNA	Coronary artery disease	http://www.ebi.ac.uk/efo/EFO_0001645	29212778
13	6	rs6930083	36634156	CDKN1A	rs4714001	36638175	0.852238	RNU1-88P - Y_RNA	Sex hormone-binding globulin levels adjusted for BMI	http://www.ebi.ac.uk/efo/EFO_0004696	32042192
13	6	rs6930083	36634156	CDKN1A	rs4714001	36638175	0.852238	RNU1-88P - Y_RNA	Sex hormone-binding globulin levels	http://www.ebi.ac.uk/efo/EFO_0004696	32042192
13	6	rs6930083	36634156	CDKN1A	rs4714001	36638175	0.852238	RNU1-88P - Y_RNA	Triglyceride levels	http://www.ebi.ac.uk/efo/EFO_0004530	32203549
17	6	rs4151702	36645988	CDKN1A	rs730506	36645968	1	CDKN1A, DINOL	Electrocardiogram morphology (amplitude at temporal datapoints)	http://www.ebi.ac.uk/efo/EFO_0004327	32916098
17	6	rs4151702	36645988	CDKN1A	rs730506	36645968	1	CDKN1A, DINOL	PR interval	http://www.ebi.ac.uk/efo/EFO_0004462	32439900
17	6	rs4151702	36645988	CDKN1A	rs730506	36645968	1	CDKN1A, DINOL	Atrial fibrillation/atrial flutter	http://www.ebi.ac.uk/efo/EFO_0000275	34594039
17	6	rs4151702	36645988	CDKN1A	rs730506	36645968	1	CDKN1A, DINOL	Triglyceride levels	http://www.ebi.ac.uk/efo/EFO_0004530	34887591
17	6	rs4151702	36645988	CDKN1A	rs730506	36645968	1	CDKN1A, DINOL	Left ventricular end diastolic mass end diastolic volume ratio	http://www.ebi.ac.uk/efo/EFO_0010556	37126556
17	6	rs4151702	36645988	CDKN1A	rs4151702	36645988	1	DINOL, CDKN1A	Ascending aorta maximum area	http://www.ebi.ac.uk/efo/EFO_0020865	34968759
17	6	rs4151702	36645988	CDKN1A	rs4151702	36645988	1	DINOL, CDKN1A	Spatial QRS-T angle	http://www.ebi.ac.uk/efo/EFO_0020097	36918541
17	6	rs4151702	36645988	CDKN1A	rs4151702	36645988	1	DINOL, CDKN1A	Frontal QRS-T angle	http://www.ebi.ac.uk/efo/EFO_0020097	36918541
17	6	rs4151702	36645988	CDKN1A	rs3176326	36647289	0.967363	CDKN1A	Atrial fibrillation	http://www.ebi.ac.uk/efo/EFO_0000275	30061737
17	6	rs4151702	36645988	CDKN1A	rs3176326	36647289	0.967363	CDKN1A	QRS duration	http://www.ebi.ac.uk/efo/EFO_0005055	30679814
17	6	rs4151702	36645988	CDKN1A	rs3176326	36647289	0.967363	CDKN1A	QRS duration	http://www.ebi.ac.uk/efo/EFO_0005055	31251759
17	6	rs4151702	36645988	CDKN1A	rs3176326	36647289	0.967363	CDKN1A	Hypertrophic cardiomyopathy	http://www.ebi.ac.uk/efo/EFO_0000538	33495597
17	6	rs4151702	36645988	CDKN1A	rs3176326	36647289	0.967363	CDKN1A	Hypertrophic cardiomyopathy (sarcomere negative)	http://www.ebi.ac.uk/efo/EFO_0000538	33495597
17	6	rs4151702	36645988	CDKN1A	rs3176326	36647289	0.967363	CDKN1A	Atrial fibrillation	http://www.ebi.ac.uk/efo/EFO_0000275	29892015
17	6	rs4151702	36645988	CDKN1A	rs3176326	36647289	0.967363	CDKN1A	Electrocardiographic traits (multivariate)	http://www.ebi.ac.uk/efo/EFO_0004327	32602732
17	6	rs4151702	36645988	CDKN1A	rs3176326	36647289	0.967363	CDKN1A	PR interval	http://www.ebi.ac.uk/efo/EFO_0004462	32439900
17	6	rs4151702	36645988	CDKN1A	rs3176326	36647289	0.967363	CDKN1A	Atrial fibrillation (MTAG)	http://www.ebi.ac.uk/efo/EFO_0000275	35872910
17	6	rs4151702	36645988	CDKN1A	rs3176326	36647289	0.967363	CDKN1A	Cardioembolic stroke (MTAG)	http://www.ebi.ac.uk/efo/EFO_1001976	35872910
17	6	rs4151702	36645988	CDKN1A	rs3176326	36647289	0.967363	CDKN1A	QT interval	http://www.ebi.ac.uk/efo/EFO_0004682	36050321
17	6	rs4151702	36645988	CDKN1A	rs3176326	36647289	0.967363	CDKN1A	QRS duration	http://www.ebi.ac.uk/efo/EFO_0005055	36050321
17	6	rs4151702	36645988	CDKN1A	rs3176326	36647289	0.967363	CDKN1A	Atrial fibrillation	http://www.ebi.ac.uk/efo/EFO_0000275	36653681
17	6	rs4151702	36645988	CDKN1A	rs3176326	36647289	0.967363	CDKN1A	JT interval	http://www.ebi.ac.uk/efo/EFO_0007885	36050321
17	6	rs4151702	36645988	CDKN1A	rs3176326	36647289	0.967363	CDKN1A	Frontal QRS-T angle	http://www.ebi.ac.uk/efo/EFO_0020097	36918541
5, 7, 8, 14, 21, 24	6	rs146170154	36646768	CDKN1A	rs730506	36645968	0.975552	CDKN1A, DINOL	Electrocardiogram morphology (amplitude at temporal datapoints)	http://www.ebi.ac.uk/efo/EFO_0004327	32916098
5, 7, 8, 14, 21, 24	6	rs146170154	36646768	CDKN1A	rs730506	36645968	0.975552	CDKN1A, DINOL	PR interval	http://www.ebi.ac.uk/efo/EFO_0004462	32439900
5, 7, 8, 14, 21, 24	6	rs146170154	36646768	CDKN1A	rs730506	36645968	0.975552	CDKN1A, DINOL	Atrial fibrillation/atrial flutter	http://www.ebi.ac.uk/efo/EFO_0000275	34594039
5, 7, 8, 14, 21, 24	6	rs146170154	36646768	CDKN1A	rs730506	36645968	0.975552	CDKN1A, DINOL	Triglyceride levels	http://www.ebi.ac.uk/efo/EFO_0004530	34887591
5, 7, 8, 14, 21, 24	6	rs146170154	36646768	CDKN1A	rs730506	36645968	0.975552	CDKN1A, DINOL	Left ventricular end diastolic mass end diastolic volume ratio	http://www.ebi.ac.uk/efo/EFO_0010556	37126556
5, 7, 8, 14, 21, 24	6	rs146170154	36646768	CDKN1A	rs4151702	36645988	0.975552	DINOL, CDKN1A	Ascending aorta maximum area	http://www.ebi.ac.uk/efo/EFO_0020865	34968759
5, 7, 8, 14, 21, 24	6	rs146170154	36646768	CDKN1A	rs4151702	36645988	0.975552	DINOL, CDKN1A	Spatial QRS-T angle	http://www.ebi.ac.uk/efo/EFO_0020097	36918541
5, 7, 8, 14, 21, 24	6	rs146170154	36646768	CDKN1A	rs4151702	36645988	0.975552	DINOL, CDKN1A	Frontal QRS-T angle	http://www.ebi.ac.uk/efo/EFO_0020097	36918541
5, 7, 8, 14, 21, 24	6	rs146170154	36646768	CDKN1A	rs3176326	36647289	0.991741	CDKN1A	Atrial fibrillation	http://www.ebi.ac.uk/efo/EFO_0000275	30061737
5, 7, 8, 14, 21, 24	6	rs146170154	36646768	CDKN1A	rs3176326	36647289	0.991741	CDKN1A	QRS duration	http://www.ebi.ac.uk/efo/EFO_0005055	30679814
5, 7, 8, 14, 21, 24	6	rs146170154	36646768	CDKN1A	rs3176326	36647289	0.991741	CDKN1A	QRS duration	http://www.ebi.ac.uk/efo/EFO_0005055	31251759
5, 7, 8, 14, 21, 24	6	rs146170154	36646768	CDKN1A	rs3176326	36647289	0.991741	CDKN1A	Hypertrophic cardiomyopathy	http://www.ebi.ac.uk/efo/EFO_0000538	33495597
5, 7, 8, 14, 21, 24	6	rs146170154	36646768	CDKN1A	rs3176326	36647289	0.991741	CDKN1A	Hypertrophic cardiomyopathy (sarcomere negative)	http://www.ebi.ac.uk/efo/EFO_0000538	33495597
5, 7, 8, 14, 21, 24	6	rs146170154	36646768	CDKN1A	rs3176326	36647289	0.991741	CDKN1A	Atrial fibrillation	http://www.ebi.ac.uk/efo/EFO_0000275	29892015
5, 7, 8, 14, 21, 24	6	rs146170154	36646768	CDKN1A	rs3176326	36647289	0.991741	CDKN1A	Electrocardiographic traits (multivariate)	http://www.ebi.ac.uk/efo/EFO_0004327	32602732
5, 7, 8, 14, 21, 24	6	rs146170154	36646768	CDKN1A	rs3176326	36647289	0.991741	CDKN1A	PR interval	http://www.ebi.ac.uk/efo/EFO_0004462	32439900
5, 7, 8, 14, 21, 24	6	rs146170154	36646768	CDKN1A	rs3176326	36647289	0.991741	CDKN1A	Atrial fibrillation (MTAG)	http://www.ebi.ac.uk/efo/EFO_0000275	35872910
5, 7, 8, 14, 21, 24	6	rs146170154	36646768	CDKN1A	rs3176326	36647289	0.991741	CDKN1A	Cardioembolic stroke (MTAG)	http://www.ebi.ac.uk/efo/EFO_1001976	35872910
5, 7, 8, 14, 21, 24	6	rs146170154	36646768	CDKN1A	rs3176326	36647289	0.991741	CDKN1A	QT interval	http://www.ebi.ac.uk/efo/EFO_0004682	36050321
5, 7, 8, 14, 21, 24	6	rs146170154	36646768	CDKN1A	rs3176326	36647289	0.991741	CDKN1A	QRS duration	http://www.ebi.ac.uk/efo/EFO_0005055	36050321
5, 7, 8, 14, 21, 24	6	rs146170154	36646768	CDKN1A	rs3176326	36647289	0.991741	CDKN1A	Atrial fibrillation	http://www.ebi.ac.uk/efo/EFO_0000275	36653681
5, 7, 8, 14, 21, 24	6	rs146170154	36646768	CDKN1A	rs3176326	36647289	0.991741	CDKN1A	JT interval	http://www.ebi.ac.uk/efo/EFO_0007885	36050321
5, 7, 8, 14, 21, 24	6	rs146170154	36646768	CDKN1A	rs3176326	36647289	0.991741	CDKN1A	Frontal QRS-T angle	http://www.ebi.ac.uk/efo/EFO_0020097	36918541
25	6	rs3176323	36646849	CDKN1A	rs4714001	36638175	0.815229	RNU1-88P - Y_RNA	Sex hormone-binding globulin levels adjusted for BMI	http://www.ebi.ac.uk/efo/EFO_0004696	32042192
25	6	rs3176323	36646849	CDKN1A	rs4714001	36638175	0.815229	RNU1-88P - Y_RNA	Sex hormone-binding globulin levels	http://www.ebi.ac.uk/efo/EFO_0004696	32042192
25	6	rs3176323	36646849	CDKN1A	rs4714001	36638175	0.815229	RNU1-88P - Y_RNA	Triglyceride levels	http://www.ebi.ac.uk/efo/EFO_0004530	32203549
25	6	rs3176323	36646849	CDKN1A	rs733590	36645203	0.879483	CDKN1A	Descending thoracic aortic diameter	http://www.ebi.ac.uk/efo/EFO_0021788	34837083
25	6	rs3176323	36646849	CDKN1A	rs733590	36645203	0.879483	CDKN1A	Height	http://www.ebi.ac.uk/efo/EFO_0004339	36224396
25	6	rs3176323	36646849	CDKN1A	rs3176320	36646788	0.935189	CDKN1A	Alanine aminotransferase levels	http://www.ebi.ac.uk/efo/EFO_0004735	34315874
25	6	rs3176323	36646849	CDKN1A	rs3176320	36646788	0.935189	CDKN1A	Aspartate aminotransferase levels	http://www.ebi.ac.uk/efo/EFO_0004736	34315874
25	6	rs3176323	36646849	CDKN1A	rs3176320	36646788	0.935189	CDKN1A	Triglyceride levels	http://www.ebi.ac.uk/efo/EFO_0004530	34887591
25	6	rs3176323	36646849	CDKN1A	rs3176320	36646788	0.935189	CDKN1A	Triglyceride levels in non-type 2 diabetes	http://www.ebi.ac.uk/efo/EFO_0004530	36269708
25	6	rs3176323	36646849	CDKN1A	rs4135240	36647680	0.899939	CDKN1A	Sex hormone-binding globulin levels	http://www.ebi.ac.uk/efo/EFO_0004696	32042192
25	6	rs3176323	36646849	CDKN1A	rs4135240	36647680	0.899939	CDKN1A	Sex hormone-binding globulin levels adjusted for BMI	http://www.ebi.ac.uk/efo/EFO_0004696	32042192
25	6	rs3176323	36646849	CDKN1A	rs4135240	36647680	0.899939	CDKN1A	Heart failure	http://www.ebi.ac.uk/efo/EFO_0003144	31919418
25	6	rs3176323	36646849	CDKN1A	rs4135240	36647680	0.899939	CDKN1A	Aspartate aminotransferase levels	http://www.ebi.ac.uk/efo/EFO_0004736	33547301
25	6	rs3176323	36646849	CDKN1A	rs4135240	36647680	0.899939	CDKN1A	Descending aorta diameter	http://www.ebi.ac.uk/efo/EFO_0021788	37019578
25	6	rs3176323	36646849	CDKN1A	rs3176334	36648364	0.918481	CDKN1A	Alanine aminotransferase levels	http://www.ebi.ac.uk/efo/EFO_0004735	33547301
25	6	rs3176323	36646849	CDKN1A	rs3176334	36648364	0.918481	CDKN1A	Aspartate aminotransferase levels	http://www.ebi.ac.uk/efo/EFO_0004736	34594039
32	6	rs3176326	36647289	CDKN1A	rs730506	36645968	0.967363	CDKN1A, DINOL	Electrocardiogram morphology (amplitude at temporal datapoints)	http://www.ebi.ac.uk/efo/EFO_0004327	32916098
32	6	rs3176326	36647289	CDKN1A	rs730506	36645968	0.967363	CDKN1A, DINOL	PR interval	http://www.ebi.ac.uk/efo/EFO_0004462	32439900
32	6	rs3176326	36647289	CDKN1A	rs730506	36645968	0.967363	CDKN1A, DINOL	Atrial fibrillation/atrial flutter	http://www.ebi.ac.uk/efo/EFO_0000275	34594039
32	6	rs3176326	36647289	CDKN1A	rs730506	36645968	0.967363	CDKN1A, DINOL	Triglyceride levels	http://www.ebi.ac.uk/efo/EFO_0004530	34887591
32	6	rs3176326	36647289	CDKN1A	rs730506	36645968	0.967363	CDKN1A, DINOL	Left ventricular end diastolic mass end diastolic volume ratio	http://www.ebi.ac.uk/efo/EFO_0010556	37126556
32	6	rs3176326	36647289	CDKN1A	rs4151702	36645988	0.967363	DINOL, CDKN1A	Ascending aorta maximum area	http://www.ebi.ac.uk/efo/EFO_0020865	34968759
32	6	rs3176326	36647289	CDKN1A	rs4151702	36645988	0.967363	DINOL, CDKN1A	Spatial QRS-T angle	http://www.ebi.ac.uk/efo/EFO_0020097	36918541
32	6	rs3176326	36647289	CDKN1A	rs4151702	36645988	0.967363	DINOL, CDKN1A	Frontal QRS-T angle	http://www.ebi.ac.uk/efo/EFO_0020097	36918541
32	6	rs3176326	36647289	CDKN1A	rs3176326	36647289	1	CDKN1A	Atrial fibrillation	http://www.ebi.ac.uk/efo/EFO_0000275	30061737
32	6	rs3176326	36647289	CDKN1A	rs3176326	36647289	1	CDKN1A	QRS duration	http://www.ebi.ac.uk/efo/EFO_0005055	30679814
32	6	rs3176326	36647289	CDKN1A	rs3176326	36647289	1	CDKN1A	QRS duration	http://www.ebi.ac.uk/efo/EFO_0005055	31251759
32	6	rs3176326	36647289	CDKN1A	rs3176326	36647289	1	CDKN1A	Hypertrophic cardiomyopathy	http://www.ebi.ac.uk/efo/EFO_0000538	33495597
32	6	rs3176326	36647289	CDKN1A	rs3176326	36647289	1	CDKN1A	Hypertrophic cardiomyopathy (sarcomere negative)	http://www.ebi.ac.uk/efo/EFO_0000538	33495597
32	6	rs3176326	36647289	CDKN1A	rs3176326	36647289	1	CDKN1A	Atrial fibrillation	http://www.ebi.ac.uk/efo/EFO_0000275	29892015
32	6	rs3176326	36647289	CDKN1A	rs3176326	36647289	1	CDKN1A	Electrocardiographic traits (multivariate)	http://www.ebi.ac.uk/efo/EFO_0004327	32602732
32	6	rs3176326	36647289	CDKN1A	rs3176326	36647289	1	CDKN1A	PR interval	http://www.ebi.ac.uk/efo/EFO_0004462	32439900
32	6	rs3176326	36647289	CDKN1A	rs3176326	36647289	1	CDKN1A	Atrial fibrillation (MTAG)	http://www.ebi.ac.uk/efo/EFO_0000275	35872910
32	6	rs3176326	36647289	CDKN1A	rs3176326	36647289	1	CDKN1A	Cardioembolic stroke (MTAG)	http://www.ebi.ac.uk/efo/EFO_1001976	35872910
32	6	rs3176326	36647289	CDKN1A	rs3176326	36647289	1	CDKN1A	QT interval	http://www.ebi.ac.uk/efo/EFO_0004682	36050321
32	6	rs3176326	36647289	CDKN1A	rs3176326	36647289	1	CDKN1A	QRS duration	http://www.ebi.ac.uk/efo/EFO_0005055	36050321
32	6	rs3176326	36647289	CDKN1A	rs3176326	36647289	1	CDKN1A	Atrial fibrillation	http://www.ebi.ac.uk/efo/EFO_0000275	36653681
32	6	rs3176326	36647289	CDKN1A	rs3176326	36647289	1	CDKN1A	JT interval	http://www.ebi.ac.uk/efo/EFO_0007885	36050321
32	6	rs3176326	36647289	CDKN1A	rs3176326	36647289	1	CDKN1A	Frontal QRS-T angle	http://www.ebi.ac.uk/efo/EFO_0020097	36918541
26	6	rs12192632	117525985	ROS1,VGLL2	rs59365541	117471951	0.954071	RNA5SP214 - NA	Electrocardiogram morphology (amplitude at temporal datapoints)	http://www.ebi.ac.uk/efo/EFO_0004327	32916098
26	6	rs12192632	117525985	ROS1,VGLL2	rs150844858	117500563	0.964267	RNA5SP214 - VGLL2	Blood pressure (pleiotropy model 2 SBP adjusted for estimated causal effects x DBP)	http://www.ebi.ac.uk/efo/EFO_0006336, http://www.ebi.ac.uk/efo/EFO_0006335	34989438
26	6	rs12192632	117525985	ROS1,VGLL2	rs12192632	117525985	1	NA - VGLL2	Systolic blood pressure	http://www.ebi.ac.uk/efo/EFO_0006335	30595370
1, 29	6	rs210966	117624598	ROS1,VGLL2	rs210966	117624598	1	ROS1	Creatine kinase levels	http://www.ebi.ac.uk/efo/EFO_0004534	29403010
1, 29	6	rs210966	117624598	ROS1,VGLL2	rs663474	117629663	0.976645	ROS1	Electrocardiogram morphology (amplitude at temporal datapoints)	http://www.ebi.ac.uk/efo/EFO_0004327	32916098
18	6	rs3951016	118559658	SLC35F1	rs3951016	118559658	1	SLC35F1	Resting heart rate	http://www.ebi.ac.uk/efo/EFO_0004351	27798624
18	6	rs3951016	118559658	SLC35F1	rs3951016	118559658	1	SLC35F1	Atrial fibrillation	http://www.ebi.ac.uk/efo/EFO_0000275	30061737
18	6	rs3951016	118559658	SLC35F1	rs3951016	118559658	1	SLC35F1	QRS duration	http://www.ebi.ac.uk/efo/EFO_0005055	30679814
18	6	rs3951016	118559658	SLC35F1	rs3951016	118559658	1	SLC35F1	Resting heart rate	http://www.ebi.ac.uk/efo/EFO_0004351	29769521
18	6	rs3951016	118559658	SLC35F1	rs3951016	118559658	1	SLC35F1	Right ventricular stroke volume	http://www.ebi.ac.uk/efo/EFO_0021817	35697868
18	6	rs3951016	118559658	SLC35F1	rs4946333	118565665	0.901119	SLC35F1	Atrial fibrillation (MTAG)	http://www.ebi.ac.uk/efo/EFO_0000275	35872910
18	6	rs3951016	118559658	SLC35F1	rs281868	118574061	0.896669	SLC35F1	Atrial fibrillation	http://www.ebi.ac.uk/efo/EFO_0000275	28416818
18	6	rs3951016	118559658	SLC35F1	rs281868	118574061	0.896669	SLC35F1	Resting heart rate	http://www.ebi.ac.uk/efo/EFO_0004351	20639392
18	6	rs3951016	118559658	SLC35F1	rs89107	118578043	0.896669	SLC35F1	Cardiac structure and function	http://www.ebi.ac.uk/efo/EFO_0004298	19584346
28	6	rs1334489	118639387	SLC35F1	rs1334489	118639387	1	SLC35F1 - NA	Bipolar disorder (age of onset <21) or attention deficit hyperactivity disorder	http://www.ebi.ac.uk/efo/EFO_0003888, http://purl.obolibrary.org/obo/MONDO_0004985	27890468
28	6	rs1334489	118639387	SLC35F1	rs1334489	118639387	1	SLC35F1 - NA	Bipolar disorder or attention deficit hyperactivity disorder	http://www.ebi.ac.uk/efo/EFO_0003888, http://purl.obolibrary.org/obo/MONDO_0004985	27890468
28	6	rs1334489	118639387	SLC35F1	rs72967533	118655020	0.848457	SLC35F1 - CEP85L	Frontal QRS-T angle	http://www.ebi.ac.uk/efo/EFO_0020097	36918541
28	6	rs1334489	118639387	SLC35F1	rs11153730	118667522	0.818162	SLC35F1 - CEP85L	QRS duration	http://www.ebi.ac.uk/efo/EFO_0005054, http://www.ebi.ac.uk/efo/EFO_0005055	27659466
28	6	rs1334489	118639387	SLC35F1	rs11153730	118667522	0.818162	SLC35F1 - CEP85L	QRS complex (Sokolow-Lyon)	http://www.ebi.ac.uk/efo/EFO_0007742, http://www.ebi.ac.uk/efo/EFO_0005054	27659466
28	6	rs1334489	118639387	SLC35F1	rs11153730	118667522	0.818162	SLC35F1 - CEP85L	QT interval	http://www.ebi.ac.uk/efo/EFO_0004682	31217584
28	6	rs1334489	118639387	SLC35F1	rs11153730	118667522	0.818162	SLC35F1 - CEP85L	QT interval	http://www.ebi.ac.uk/efo/EFO_0004682	30679814
28	6	rs1334489	118639387	SLC35F1	rs11153730	118667522	0.818162	SLC35F1 - CEP85L	Heart rate	http://www.ebi.ac.uk/efo/EFO_0004326	23583979
28	6	rs1334489	118639387	SLC35F1	rs11153730	118667522	0.818162	SLC35F1 - CEP85L	QT interval	http://www.ebi.ac.uk/efo/EFO_0004682	19587794
28	6	rs1334489	118639387	SLC35F1	rs11153730	118667522	0.818162	SLC35F1 - CEP85L	QT interval	http://www.ebi.ac.uk/efo/EFO_0004682	24952745
28	6	rs1334489	118639387	SLC35F1	rs11153730	118667522	0.818162	SLC35F1 - CEP85L	QRS duration	http://www.ebi.ac.uk/efo/EFO_0005055	27577874
28	6	rs1334489	118639387	SLC35F1	rs11153730	118667522	0.818162	SLC35F1 - CEP85L	QRS duration	http://www.ebi.ac.uk/efo/EFO_0005055	30012220
28	6	rs1334489	118639387	SLC35F1	rs11153730	118667522	0.818162	SLC35F1 - CEP85L	QT interval	http://www.ebi.ac.uk/efo/EFO_0004682	29874175
28	6	rs1334489	118639387	SLC35F1	rs11153730	118667522	0.818162	SLC35F1 - CEP85L	PR interval	http://www.ebi.ac.uk/efo/EFO_0004462	32439900
28	6	rs1334489	118639387	SLC35F1	rs11153730	118667522	0.818162	SLC35F1 - CEP85L	QT interval	http://www.ebi.ac.uk/efo/EFO_0004682	34274964
28	6	rs1334489	118639387	SLC35F1	rs11153730	118667522	0.818162	SLC35F1 - CEP85L	QTc interval	http://www.ebi.ac.uk/efo/EFO_0004682	35389749
28	6	rs1334489	118639387	SLC35F1	rs11153730	118667522	0.818162	SLC35F1 - CEP85L	QT interval	http://www.ebi.ac.uk/efo/EFO_0004682	36050321
28	6	rs1334489	118639387	SLC35F1	rs11153730	118667522	0.818162	SLC35F1 - CEP85L	Diastolic blood pressure	http://www.ebi.ac.uk/efo/EFO_0006336	35762941
28	6	rs1334489	118639387	SLC35F1	rs11153730	118667522	0.818162	SLC35F1 - CEP85L	QRS duration	http://www.ebi.ac.uk/efo/EFO_0005055	36050321
28	6	rs1334489	118639387	SLC35F1	rs11153730	118667522	0.818162	SLC35F1 - CEP85L	Heart failure (multivariate analysis)	http://www.ebi.ac.uk/efo/EFO_0003144	36376295
28	6	rs1334489	118639387	SLC35F1	rs11153730	118667522	0.818162	SLC35F1 - CEP85L	JT interval	http://www.ebi.ac.uk/efo/EFO_0007885	36050321
28	6	rs1334489	118639387	SLC35F1	rs11153730	118667522	0.818162	SLC35F1 - CEP85L	Spatial QRS-T angle	http://www.ebi.ac.uk/efo/EFO_0020097	36918541
28	6	rs1334489	118639387	SLC35F1	rs11153730	118667522	0.818162	SLC35F1 - CEP85L	Left ventricular end-diastolic volume	http://www.ebi.ac.uk/efo/EFO_0008204	37126556
28	6	rs1334489	118639387	SLC35F1	rs11153730	118667522	0.818162	SLC35F1 - CEP85L	Electrocardiogram morphology (amplitude at temporal datapoints)	http://www.ebi.ac.uk/efo/EFO_0004327	32916098
30, 31	6	rs72967533	118655020	SLC35F1	rs1334489	118639387	0.848457	SLC35F1 - NA	Bipolar disorder (age of onset <21) or attention deficit hyperactivity disorder	http://www.ebi.ac.uk/efo/EFO_0003888, http://purl.obolibrary.org/obo/MONDO_0004985	27890468
30, 31	6	rs72967533	118655020	SLC35F1	rs1334489	118639387	0.848457	SLC35F1 - NA	Bipolar disorder or attention deficit hyperactivity disorder	http://www.ebi.ac.uk/efo/EFO_0003888, http://purl.obolibrary.org/obo/MONDO_0004985	27890468
30, 31	6	rs72967533	118655020	SLC35F1	rs72967533	118655020	1	SLC35F1 - CEP85L	Frontal QRS-T angle	http://www.ebi.ac.uk/efo/EFO_0020097	36918541
30, 31	6	rs72967533	118655020	SLC35F1	rs11153730	118667522	0.965694	SLC35F1 - CEP85L	QRS duration	http://www.ebi.ac.uk/efo/EFO_0005054, http://www.ebi.ac.uk/efo/EFO_0005055	27659466
30, 31	6	rs72967533	118655020	SLC35F1	rs11153730	118667522	0.965694	SLC35F1 - CEP85L	QRS complex (Sokolow-Lyon)	http://www.ebi.ac.uk/efo/EFO_0007742, http://www.ebi.ac.uk/efo/EFO_0005054	27659466
30, 31	6	rs72967533	118655020	SLC35F1	rs11153730	118667522	0.965694	SLC35F1 - CEP85L	QT interval	http://www.ebi.ac.uk/efo/EFO_0004682	31217584
30, 31	6	rs72967533	118655020	SLC35F1	rs11153730	118667522	0.965694	SLC35F1 - CEP85L	QT interval	http://www.ebi.ac.uk/efo/EFO_0004682	30679814
30, 31	6	rs72967533	118655020	SLC35F1	rs11153730	118667522	0.965694	SLC35F1 - CEP85L	Heart rate	http://www.ebi.ac.uk/efo/EFO_0004326	23583979
30, 31	6	rs72967533	118655020	SLC35F1	rs11153730	118667522	0.965694	SLC35F1 - CEP85L	QT interval	http://www.ebi.ac.uk/efo/EFO_0004682	19587794
30, 31	6	rs72967533	118655020	SLC35F1	rs11153730	118667522	0.965694	SLC35F1 - CEP85L	QT interval	http://www.ebi.ac.uk/efo/EFO_0004682	24952745
30, 31	6	rs72967533	118655020	SLC35F1	rs11153730	118667522	0.965694	SLC35F1 - CEP85L	QRS duration	http://www.ebi.ac.uk/efo/EFO_0005055	27577874
30, 31	6	rs72967533	118655020	SLC35F1	rs11153730	118667522	0.965694	SLC35F1 - CEP85L	QRS duration	http://www.ebi.ac.uk/efo/EFO_0005055	30012220
30, 31	6	rs72967533	118655020	SLC35F1	rs11153730	118667522	0.965694	SLC35F1 - CEP85L	QT interval	http://www.ebi.ac.uk/efo/EFO_0004682	29874175
30, 31	6	rs72967533	118655020	SLC35F1	rs11153730	118667522	0.965694	SLC35F1 - CEP85L	PR interval	http://www.ebi.ac.uk/efo/EFO_0004462	32439900
30, 31	6	rs72967533	118655020	SLC35F1	rs11153730	118667522	0.965694	SLC35F1 - CEP85L	QT interval	http://www.ebi.ac.uk/efo/EFO_0004682	34274964
30, 31	6	rs72967533	118655020	SLC35F1	rs11153730	118667522	0.965694	SLC35F1 - CEP85L	QTc interval	http://www.ebi.ac.uk/efo/EFO_0004682	35389749
30, 31	6	rs72967533	118655020	SLC35F1	rs11153730	118667522	0.965694	SLC35F1 - CEP85L	QT interval	http://www.ebi.ac.uk/efo/EFO_0004682	36050321
30, 31	6	rs72967533	118655020	SLC35F1	rs11153730	118667522	0.965694	SLC35F1 - CEP85L	Diastolic blood pressure	http://www.ebi.ac.uk/efo/EFO_0006336	35762941
30, 31	6	rs72967533	118655020	SLC35F1	rs11153730	118667522	0.965694	SLC35F1 - CEP85L	QRS duration	http://www.ebi.ac.uk/efo/EFO_0005055	36050321
30, 31	6	rs72967533	118655020	SLC35F1	rs11153730	118667522	0.965694	SLC35F1 - CEP85L	Heart failure (multivariate analysis)	http://www.ebi.ac.uk/efo/EFO_0003144	36376295
30, 31	6	rs72967533	118655020	SLC35F1	rs11153730	118667522	0.965694	SLC35F1 - CEP85L	JT interval	http://www.ebi.ac.uk/efo/EFO_0007885	36050321
30, 31	6	rs72967533	118655020	SLC35F1	rs11153730	118667522	0.965694	SLC35F1 - CEP85L	Spatial QRS-T angle	http://www.ebi.ac.uk/efo/EFO_0020097	36918541
30, 31	6	rs72967533	118655020	SLC35F1	rs11153730	118667522	0.965694	SLC35F1 - CEP85L	Left ventricular end-diastolic volume	http://www.ebi.ac.uk/efo/EFO_0008204	37126556
30, 31	6	rs72967533	118655020	SLC35F1	rs11153730	118667522	0.965694	SLC35F1 - CEP85L	Electrocardiogram morphology (amplitude at temporal datapoints)	http://www.ebi.ac.uk/efo/EFO_0004327	32916098
30, 31	6	rs72967533	118655020	SLC35F1	rs11970286	118680374	0.805195	SLC35F1 - CEP85L	QT interval	http://www.ebi.ac.uk/efo/EFO_0004682	31217584
30, 31	6	rs72967533	118655020	SLC35F1	rs11970286	118680374	0.805195	SLC35F1 - CEP85L	Electrocardiographic traits	http://www.ebi.ac.uk/efo/EFO_0004682	20062063
30, 31	6	rs72967533	118655020	SLC35F1	rs11970286	118680374	0.805195	SLC35F1 - CEP85L	QT interval	http://www.ebi.ac.uk/efo/EFO_0004682	19305409
30, 31	6	rs72967533	118655020	SLC35F1	rs11970286	118680374	0.805195	SLC35F1 - CEP85L	Longitudinal peak diastolic strain rate	http://www.ebi.ac.uk/efo/EFO_0008204	35479509
5, 27, 29	6	rs11153730	118667522	SLC35F1	rs1334489	118639387	0.818162	SLC35F1 - NA	Bipolar disorder (age of onset <21) or attention deficit hyperactivity disorder	http://www.ebi.ac.uk/efo/EFO_0003888, http://purl.obolibrary.org/obo/MONDO_0004985	27890468
5, 27, 29	6	rs11153730	118667522	SLC35F1	rs1334489	118639387	0.818162	SLC35F1 - NA	Bipolar disorder or attention deficit hyperactivity disorder	http://www.ebi.ac.uk/efo/EFO_0003888, http://purl.obolibrary.org/obo/MONDO_0004985	27890468
5, 27, 29	6	rs11153730	118667522	SLC35F1	rs72967533	118655020	0.965694	SLC35F1 - CEP85L	Frontal QRS-T angle	http://www.ebi.ac.uk/efo/EFO_0020097	36918541
5, 27, 29	6	rs11153730	118667522	SLC35F1	rs11153730	118667522	1	SLC35F1 - CEP85L	QRS duration	http://www.ebi.ac.uk/efo/EFO_0005054, http://www.ebi.ac.uk/efo/EFO_0005055	27659466
5, 27, 29	6	rs11153730	118667522	SLC35F1	rs11153730	118667522	1	SLC35F1 - CEP85L	QRS complex (Sokolow-Lyon)	http://www.ebi.ac.uk/efo/EFO_0007742, http://www.ebi.ac.uk/efo/EFO_0005054	27659466
5, 27, 29	6	rs11153730	118667522	SLC35F1	rs11153730	118667522	1	SLC35F1 - CEP85L	QT interval	http://www.ebi.ac.uk/efo/EFO_0004682	31217584
5, 27, 29	6	rs11153730	118667522	SLC35F1	rs11153730	118667522	1	SLC35F1 - CEP85L	QT interval	http://www.ebi.ac.uk/efo/EFO_0004682	30679814
5, 27, 29	6	rs11153730	118667522	SLC35F1	rs11153730	118667522	1	SLC35F1 - CEP85L	Heart rate	http://www.ebi.ac.uk/efo/EFO_0004326	23583979
5, 27, 29	6	rs11153730	118667522	SLC35F1	rs11153730	118667522	1	SLC35F1 - CEP85L	QT interval	http://www.ebi.ac.uk/efo/EFO_0004682	19587794
5, 27, 29	6	rs11153730	118667522	SLC35F1	rs11153730	118667522	1	SLC35F1 - CEP85L	QT interval	http://www.ebi.ac.uk/efo/EFO_0004682	24952745
5, 27, 29	6	rs11153730	118667522	SLC35F1	rs11153730	118667522	1	SLC35F1 - CEP85L	QRS duration	http://www.ebi.ac.uk/efo/EFO_0005055	27577874
5, 27, 29	6	rs11153730	118667522	SLC35F1	rs11153730	118667522	1	SLC35F1 - CEP85L	QRS duration	http://www.ebi.ac.uk/efo/EFO_0005055	30012220
5, 27, 29	6	rs11153730	118667522	SLC35F1	rs11153730	118667522	1	SLC35F1 - CEP85L	QT interval	http://www.ebi.ac.uk/efo/EFO_0004682	29874175
5, 27, 29	6	rs11153730	118667522	SLC35F1	rs11153730	118667522	1	SLC35F1 - CEP85L	PR interval	http://www.ebi.ac.uk/efo/EFO_0004462	32439900
5, 27, 29	6	rs11153730	118667522	SLC35F1	rs11153730	118667522	1	SLC35F1 - CEP85L	QT interval	http://www.ebi.ac.uk/efo/EFO_0004682	34274964
5, 27, 29	6	rs11153730	118667522	SLC35F1	rs11153730	118667522	1	SLC35F1 - CEP85L	QTc interval	http://www.ebi.ac.uk/efo/EFO_0004682	35389749
5, 27, 29	6	rs11153730	118667522	SLC35F1	rs11153730	118667522	1	SLC35F1 - CEP85L	QT interval	http://www.ebi.ac.uk/efo/EFO_0004682	36050321
5, 27, 29	6	rs11153730	118667522	SLC35F1	rs11153730	118667522	1	SLC35F1 - CEP85L	Diastolic blood pressure	http://www.ebi.ac.uk/efo/EFO_0006336	35762941
5, 27, 29	6	rs11153730	118667522	SLC35F1	rs11153730	118667522	1	SLC35F1 - CEP85L	QRS duration	http://www.ebi.ac.uk/efo/EFO_0005055	36050321
5, 27, 29	6	rs11153730	118667522	SLC35F1	rs11153730	118667522	1	SLC35F1 - CEP85L	Heart failure (multivariate analysis)	http://www.ebi.ac.uk/efo/EFO_0003144	36376295
5, 27, 29	6	rs11153730	118667522	SLC35F1	rs11153730	118667522	1	SLC35F1 - CEP85L	JT interval	http://www.ebi.ac.uk/efo/EFO_0007885	36050321
5, 27, 29	6	rs11153730	118667522	SLC35F1	rs11153730	118667522	1	SLC35F1 - CEP85L	Spatial QRS-T angle	http://www.ebi.ac.uk/efo/EFO_0020097	36918541
5, 27, 29	6	rs11153730	118667522	SLC35F1	rs11153730	118667522	1	SLC35F1 - CEP85L	Left ventricular end-diastolic volume	http://www.ebi.ac.uk/efo/EFO_0008204	37126556
5, 27, 29	6	rs11153730	118667522	SLC35F1	rs11153730	118667522	1	SLC35F1 - CEP85L	Electrocardiogram morphology (amplitude at temporal datapoints)	http://www.ebi.ac.uk/efo/EFO_0004327	32916098
5, 27, 29	6	rs11153730	118667522	SLC35F1	rs11970286	118680374	0.840488	SLC35F1 - CEP85L	QT interval	http://www.ebi.ac.uk/efo/EFO_0004682	31217584
5, 27, 29	6	rs11153730	118667522	SLC35F1	rs11970286	118680374	0.840488	SLC35F1 - CEP85L	Electrocardiographic traits	http://www.ebi.ac.uk/efo/EFO_0004682	20062063
5, 27, 29	6	rs11153730	118667522	SLC35F1	rs11970286	118680374	0.840488	SLC35F1 - CEP85L	QT interval	http://www.ebi.ac.uk/efo/EFO_0004682	19305409
5, 27, 29	6	rs11153730	118667522	SLC35F1	rs11970286	118680374	0.840488	SLC35F1 - CEP85L	Longitudinal peak diastolic strain rate	http://www.ebi.ac.uk/efo/EFO_0008204	35479509
5, 27, 29	6	rs11153730	118667522	SLC35F1	rs2078383	118706643	0.805307	SLC35F1 - CEP85L	QT interval	http://www.ebi.ac.uk/efo/EFO_0004682	29213071
5, 27, 29	6	rs11153730	118667522	SLC35F1	rs17227124	118741382	0.803406	NA - CEP85L	Electrocardiographic traits (multivariate)	http://www.ebi.ac.uk/efo/EFO_0004327	32602732
5, 27, 29	6	rs11153730	118667522	SLC35F1	rs11752626	118788652	0.803406	CEP85L	QT interval	http://www.ebi.ac.uk/efo/EFO_0004682	23166209
5, 27, 29	6	rs11153730	118667522	SLC35F1	rs11752626	118788652	0.803406	CEP85L	QT interval	http://www.ebi.ac.uk/efo/EFO_0004682	31217584
20, 21	6	rs56403768	118703534	SLC35F1	rs11970286	118680374	0.827684	SLC35F1 - CEP85L	QT interval	http://www.ebi.ac.uk/efo/EFO_0004682	31217584
20, 21	6	rs56403768	118703534	SLC35F1	rs11970286	118680374	0.827684	SLC35F1 - CEP85L	Electrocardiographic traits	http://www.ebi.ac.uk/efo/EFO_0004682	20062063
20, 21	6	rs56403768	118703534	SLC35F1	rs11970286	118680374	0.827684	SLC35F1 - CEP85L	QT interval	http://www.ebi.ac.uk/efo/EFO_0004682	19305409
20, 21	6	rs56403768	118703534	SLC35F1	rs11970286	118680374	0.827684	SLC35F1 - CEP85L	Longitudinal peak diastolic strain rate	http://www.ebi.ac.uk/efo/EFO_0008204	35479509
20, 21	6	rs56403768	118703534	SLC35F1	rs57912492	118702621	1	SLC35F1 - CEP85L	Left ventricle short axis	http://www.ebi.ac.uk/efo/EFO_0008205	36996817
20, 21	6	rs56403768	118703534	SLC35F1	rs2078383	118706643	0.863003	SLC35F1 - CEP85L	QT interval	http://www.ebi.ac.uk/efo/EFO_0004682	29213071
20, 21	6	rs56403768	118703534	SLC35F1	rs17227124	118741382	0.836131	NA - CEP85L	Electrocardiographic traits (multivariate)	http://www.ebi.ac.uk/efo/EFO_0004327	32602732
20, 21	6	rs56403768	118703534	SLC35F1	rs11752626	118788652	0.836131	CEP85L	QT interval	http://www.ebi.ac.uk/efo/EFO_0004682	23166209
20, 21	6	rs56403768	118703534	SLC35F1	rs11752626	118788652	0.836131	CEP85L	QT interval	http://www.ebi.ac.uk/efo/EFO_0004682	31217584
20, 21	6	rs56403768	118703534	SLC35F1	rs12661338	118794690	0.830731	CEP85L	Bipolar disorder or attention deficit hyperactivity disorder	http://www.ebi.ac.uk/efo/EFO_0003888, http://purl.obolibrary.org/obo/MONDO_0004985	27890468
20, 21	6	rs56403768	118703534	SLC35F1	rs6906287	118962740	0.827694	CEP85L	Electrocardiographic conduction measures	http://www.ebi.ac.uk/efo/EFO_0005055	23463857
27	6	rs3966775	126067655	HEY2	rs1268083	126049040	0.81631	LINC02523 - HEY2	Migraine	http://purl.obolibrary.org/obo/MONDO_0005277	27322543
27	6	rs3966775	126067655	HEY2	rs2008027	126052359	0.923834	LINC02523 - HEY2	Type 2 diabetes	http://purl.obolibrary.org/obo/MONDO_0005148	32541925
27	6	rs3966775	126067655	HEY2	rs7758115	126061502	0.923834	LINC02523 - HEY2	Type 2 diabetes	http://purl.obolibrary.org/obo/MONDO_0005148	32541925
27	6	rs3966775	126067655	HEY2	rs3966775	126067655	1	LINC02523 - HEY2	Appendicular lean mass	http://www.ebi.ac.uk/efo/EFO_0004980	33097823
27	6	rs3966775	126067655	HEY2	rs3966775	126067655	1	LINC02523 - HEY2	Height	http://www.ebi.ac.uk/efo/EFO_0004339	30595370
27	6	rs3966775	126067655	HEY2	rs3966775	126067655	1	LINC02523 - HEY2	Whole brain free water diffusion (multivariate analysis)	http://www.ebi.ac.uk/efo/EFO_0004464	35505052
27	6	rs3966775	126067655	HEY2	rs980014	126068001	0.995058	LINC02523 - HEY2	Cortical surface area (MOSTest)	http://www.ebi.ac.uk/efo/EFO_0010736, http://www.ebi.ac.uk/efo/EFO_0004346	32665545
27	6	rs3966775	126067655	HEY2	rs980014	126068001	0.995058	LINC02523 - HEY2	Height	http://www.ebi.ac.uk/efo/EFO_0004339	36224396
27	6	rs3966775	126067655	HEY2	rs3757217	126069636	0.956115	HEY2	Body mass index	http://www.ebi.ac.uk/efo/EFO_0004340	34594039
27	6	rs3966775	126067655	HEY2	rs7764016	126070789	0.956115	HEY2	Brain morphology (MOSTest)	http://www.ebi.ac.uk/efo/EFO_0004464, http://www.ebi.ac.uk/efo/EFO_0004346	32665545
27	6	rs3966775	126067655	HEY2	rs7764016	126070789	0.956115	HEY2	Cortical surface area	http://www.ebi.ac.uk/efo/EFO_0010736	32193296
27	6	rs3966775	126067655	HEY2	rs7764016	126070789	0.956115	HEY2	Brain morphology (MOSTest)	http://www.ebi.ac.uk/efo/EFO_0004346	35164939
27	6	rs3966775	126067655	HEY2	rs1811852	126071575	0.956115	HEY2	Edge-level brain connectivity (multivariate analysis)	http://www.ebi.ac.uk/efo/EFO_0005210	36800424
27	6	rs3966775	126067655	HEY2	rs1811852	126071575	0.956115	HEY2	Weight	http://www.ebi.ac.uk/efo/EFO_0004338	34594039
27	6	rs3966775	126067655	HEY2	rs7753038	126077657	0.956115	HEY2	Brain shape (segment 1)	http://www.ebi.ac.uk/efo/EFO_0004464	33821002
27	6	rs3966775	126067655	HEY2	rs10457469	126083658	0.941579	HEY2 - NCOA7	Adult body size	http://www.ebi.ac.uk/efo/EFO_0004339	32376654
27	6	rs3966775	126067655	HEY2	rs10457469	126083658	0.941579	HEY2 - NCOA7	TPE interval (resting)	http://www.ebi.ac.uk/efo/EFO_0004644	32386560
27	6	rs3966775	126067655	HEY2	rs10457469	126083658	0.941579	HEY2 - NCOA7	Migraine or type 2 diabetes	http://purl.obolibrary.org/obo/MONDO_0005277, http://purl.obolibrary.org/obo/MONDO_0005148	36292730
27	6	rs3966775	126067655	HEY2	rs10457469	126083658	0.941579	HEY2 - NCOA7	Electrocardiogram morphology (amplitude at temporal datapoints)	http://www.ebi.ac.uk/efo/EFO_0004327	32916098
27	6	rs3966775	126067655	HEY2	rs13209968	126089285	0.941579	HEY2 - NCOA7	QT interval	http://www.ebi.ac.uk/efo/EFO_0004682	36050321
27	6	rs3966775	126067655	HEY2	rs1159974	126090277	0.941579	HEY2 - NCOA7	Body mass index	http://www.ebi.ac.uk/efo/EFO_0004340	30595370
27	6	rs3966775	126067655	HEY2	rs1159974	126090277	0.941579	HEY2 - NCOA7	Body mass index (MTAG)	http://www.ebi.ac.uk/efo/EFO_0004340	36376304
27	6	rs3966775	126067655	HEY2	rs1159974	126090277	0.941579	HEY2 - NCOA7	Body mass index	http://www.ebi.ac.uk/efo/EFO_0004340	36581621
27	6	rs3966775	126067655	HEY2	rs9388451	126090377	0.89989	HEY2 - NCOA7	Brugada syndrome	http://purl.obolibrary.org/obo/MONDO_0015263	23872634
27	6	rs3966775	126067655	HEY2	rs9388451	126090377	0.89989	HEY2 - NCOA7	Subcortical volume (MOSTest)	http://www.ebi.ac.uk/efo/EFO_0004346, http://www.ebi.ac.uk/efo/EFO_0006930	32665545
27	6	rs3966775	126067655	HEY2	rs9398787	126090608	0.941579	HEY2 - NCOA7	Body surface area	http://www.ebi.ac.uk/efo/EFO_0022196	36502284
27	6	rs3966775	126067655	HEY2	rs3734634	126111800	0.932155	NCOA7	Brugada syndrome	http://purl.obolibrary.org/obo/MONDO_0015263	32619740
27	6	rs3966775	126067655	HEY2	rs9398791	126115821	0.91272	NCOA7	Brugada syndrome	http://purl.obolibrary.org/obo/MONDO_0015263	35210625
16	6	rs1155939	126866133	CENPW	rs1578060	126712247	0.811864	CENPW - MIR588	Type 1 diabetes	http://purl.obolibrary.org/obo/MONDO_0005147	30659077
16	6	rs1155939	126866133	CENPW	rs1578060	126712247	0.811864	CENPW - MIR588	Height	http://www.ebi.ac.uk/efo/EFO_0004339	28270201
16	6	rs1155939	126866133	CENPW	rs4897178	126727908	0.811109	CENPW - MIR588	Cortical surface area	http://www.ebi.ac.uk/efo/EFO_0010736	32193296
16	6	rs1155939	126866133	CENPW	rs4897179	126727930	0.816178	CENPW - MIR588	Cortical surface area	http://www.ebi.ac.uk/efo/EFO_0010736	32193296
16	6	rs1155939	126866133	CENPW	rs576049	126730543	0.816178	CENPW - MIR588	Vertical cup-disc ratio	http://www.ebi.ac.uk/efo/EFO_0006939	34077760
16	6	rs1155939	126866133	CENPW	rs59698523	126733094	0.811109	CENPW - MIR588	Soy sauce liking	http://www.ebi.ac.uk/efo/EFO_0010155	35585065
16	6	rs1155939	126866133	CENPW	rs112166936	126733140	0.801713	CENPW - MIR588	Optic disc size	http://www.ebi.ac.uk/efo/EFO_0004832	31809533
16	6	rs1155939	126866133	CENPW	rs112166936	126733140	0.801713	CENPW - MIR588	aparc-a2009s lh area S-orbital-med-olfact	http://www.ebi.ac.uk/efo/EFO_0008381	33875891
16	6	rs1155939	126866133	CENPW	rs1538170	126752874	0.806106	CENPW - MIR588	Hip circumference adjusted for BMI	http://www.ebi.ac.uk/efo/EFO_0008039	25673412
16	6	rs1155939	126866133	CENPW	rs1538171	126752884	0.806106	CENPW - MIR588	Type 1 diabetes	http://purl.obolibrary.org/obo/MONDO_0005147	25751624
16	6	rs1155939	126866133	CENPW	rs4897182	126755642	0.811128	CENPW - MIR588	Type 2 diabetes	http://purl.obolibrary.org/obo/MONDO_0005148	28869590
16	6	rs1155939	126866133	CENPW	rs9385399	126759033	0.816178	CENPW - MIR588	Infant length	http://www.ebi.ac.uk/efo/EFO_0006785	25281659
16	6	rs1155939	126866133	CENPW	rs2184968	126760994	0.816178	CENPW - MIR588	Bioavailable testosterone levels	http://www.ebi.ac.uk/efo/EFO_0004908	32042192
16	6	rs1155939	126866133	CENPW	rs2152876	126761228	0.816178	CENPW - MIR588	Height	http://www.ebi.ac.uk/efo/EFO_0004339	36224396
16	6	rs1155939	126866133	CENPW	rs9385400	126764190	0.816178	CENPW - MIR588	Body fat percentage and type 2 diabetes (pairwise)	http://www.ebi.ac.uk/efo/EFO_0007800, http://purl.obolibrary.org/obo/MONDO_0005148	33619380
16	6	rs1155939	126866133	CENPW	rs1361108	126767600	0.816178	CENPW - MIR588	Menarche (age at onset)	http://www.ebi.ac.uk/efo/EFO_0004703	21102462
16	6	rs1155939	126866133	CENPW	rs1361108	126767600	0.816178	CENPW - MIR588	Intraocular pressure	http://www.ebi.ac.uk/efo/EFO_0004695	29617998
16	6	rs1155939	126866133	CENPW	rs1361108	126767600	0.816178	CENPW - MIR588	Male-pattern baldness	http://www.ebi.ac.uk/efo/EFO_0007825	30573740
16	6	rs1155939	126866133	CENPW	rs1361108	126767600	0.816178	CENPW - MIR588	Height	http://www.ebi.ac.uk/efo/EFO_0004339	21998595
16	6	rs1155939	126866133	CENPW	rs1361108	126767600	0.816178	CENPW - MIR588	Cortical thickness (MOSTest)	http://www.ebi.ac.uk/efo/EFO_0004840, http://www.ebi.ac.uk/efo/EFO_0004346	32665545
16	6	rs1155939	126866133	CENPW	rs1361108	126767600	0.816178	CENPW - MIR588	Whole brain free water diffusion (multivariate analysis)	http://www.ebi.ac.uk/efo/EFO_0004464	35505052
16	6	rs1155939	126866133	CENPW	rs1361108	126767600	0.816178	CENPW - MIR588	Whole brain restricted isotropic diffusion (multivariate analysis)	http://www.ebi.ac.uk/efo/EFO_0004464	35505052
16	6	rs1155939	126866133	CENPW	rs1361108	126767600	0.816178	CENPW - MIR588	Vertical cup-disc ratio	http://www.ebi.ac.uk/efo/EFO_0006939	34077760
16	6	rs1155939	126866133	CENPW	rs4895808	126781434	0.811846	NA - MIR588	Menarche (age at onset)	http://www.ebi.ac.uk/efo/EFO_0004703	25231870
16	6	rs1155939	126866133	CENPW	rs1844594	126788107	0.806768	NA - MIR588	Menarche (age at onset)	http://www.ebi.ac.uk/efo/EFO_0004703	30595370
16	6	rs1155939	126866133	CENPW	rs9401883	126797111	0.806787	NA - MIR588	Menarche (age at onset)	http://www.ebi.ac.uk/efo/EFO_0004703	34021356
16	6	rs1155939	126866133	CENPW	rs1159619	126801144	0.811846	CENPW - MIR588	Feeling nervous	http://www.ebi.ac.uk/efo/EFO_0009597	29500382
16	6	rs1155939	126866133	CENPW	rs1159619	126801144	0.811846	CENPW - MIR588	Abdominal adipose tissue volumes (adjusted for BMI and height)	http://www.ebi.ac.uk/efo/EFO_0803316	35773277
16	6	rs1155939	126866133	CENPW	rs1159619	126801144	0.811846	CENPW - MIR588	Low-density lipoprotein levels (MTAG)	http://www.ebi.ac.uk/efo/EFO_0004611	36376304
16	6	rs1155939	126866133	CENPW	rs1159619	126801144	0.811846	CENPW - MIR588	Triglyceride levels (MTAG)	http://www.ebi.ac.uk/efo/EFO_0004530	36376304
16	6	rs1155939	126866133	CENPW	rs4422634	126806676	0.811846	MIR588 - RNU6-200P	Height	http://www.ebi.ac.uk/efo/EFO_0004339	36224396
16	6	rs1155939	126866133	CENPW	rs2326451	126811928	0.811846	MIR588 - RNU6-200P	Hematocrit	http://www.ebi.ac.uk/efo/EFO_0004348	27863252
16	6	rs1155939	126866133	CENPW	rs2326451	126811928	0.811846	MIR588 - RNU6-200P	Red blood cell count	http://www.ebi.ac.uk/efo/EFO_0004305	32888494
16	6	rs1155939	126866133	CENPW	rs4418209	126819699	0.811846	MIR588 - RNU6-200P	Bone mineral density (paediatric, skull)	http://www.ebi.ac.uk/efo/EFO_0003923	24945404
16	6	rs1155939	126866133	CENPW	rs1490388	126835655	0.811846	MIR588 - RNU6-200P	Height	http://www.ebi.ac.uk/efo/EFO_0004339	18391951
16	6	rs1155939	126866133	CENPW	rs1907067	126837663	0.811846	MIR588 - RNU6-200P	Balding type 1	http://www.ebi.ac.uk/efo/EFO_0007825	30595370
16	6	rs1155939	126866133	CENPW	rs1602278	126838605	0.806768	MIR588 - RNU6-200P	General cognitive ability	http://www.ebi.ac.uk/efo/EFO_0004337	29844566
16	6	rs1155939	126866133	CENPW	rs1490384	126851160	0.956387	MIR588 - RNU6-200P	Menarche (age at onset)	http://www.ebi.ac.uk/efo/EFO_0004703	27182965
16	6	rs1155939	126866133	CENPW	rs1490384	126851160	0.956387	MIR588 - RNU6-200P	Neutrophil count	http://www.ebi.ac.uk/efo/EFO_0004833	32888493
16	6	rs1155939	126866133	CENPW	rs1490384	126851160	0.956387	MIR588 - RNU6-200P	C-reactive protein levels	http://www.ebi.ac.uk/efo/EFO_0004458	30388399
16	6	rs1155939	126866133	CENPW	rs1490384	126851160	0.956387	MIR588 - RNU6-200P	Neutrophil count	http://www.ebi.ac.uk/efo/EFO_0004833	32888494
16	6	rs1155939	126866133	CENPW	rs1490384	126851160	0.956387	MIR588 - RNU6-200P	Brain region volumes	http://www.ebi.ac.uk/efo/EFO_0006930	31676860
16	6	rs1155939	126866133	CENPW	rs1490384	126851160	0.956387	MIR588 - RNU6-200P	C-reactive protein levels	http://www.ebi.ac.uk/efo/EFO_0004458	31900758
16	6	rs1155939	126866133	CENPW	rs1490384	126851160	0.956387	MIR588 - RNU6-200P	Height	http://www.ebi.ac.uk/efo/EFO_0004339	23563607
16	6	rs1155939	126866133	CENPW	rs1490384	126851160	0.956387	MIR588 - RNU6-200P	Height	http://www.ebi.ac.uk/efo/EFO_0004339	20881960
16	6	rs1155939	126866133	CENPW	rs1490384	126851160	0.956387	MIR588 - RNU6-200P	Height	http://www.ebi.ac.uk/efo/EFO_0004339	28270201
16	6	rs1155939	126866133	CENPW	rs1490384	126851160	0.956387	MIR588 - RNU6-200P	C-reactive protein levels	http://www.ebi.ac.uk/efo/EFO_0004458	35459240
16	6	rs1155939	126866133	CENPW	rs1490384	126851160	0.956387	MIR588 - RNU6-200P	Height	http://www.ebi.ac.uk/efo/EFO_0004339	30595370
16	6	rs1155939	126866133	CENPW	rs1490384	126851160	0.956387	MIR588 - RNU6-200P	Brain morphology (MOSTest)	http://www.ebi.ac.uk/efo/EFO_0004464, http://www.ebi.ac.uk/efo/EFO_0004346	32665545
16	6	rs1155939	126866133	CENPW	rs1490384	126851160	0.956387	MIR588 - RNU6-200P	Caffeine consumption from coffee or tea	http://www.ebi.ac.uk/efo/EFO_0006781, http://www.ebi.ac.uk/efo/EFO_0010091	33287642
16	6	rs1155939	126866133	CENPW	rs1490384	126851160	0.956387	MIR588 - RNU6-200P	C-reactive protein	http://www.ebi.ac.uk/efo/EFO_0004458	34594039
16	6	rs1155939	126866133	CENPW	rs1490384	126851160	0.956387	MIR588 - RNU6-200P	C-reactive protein levels (MTAG)	http://www.ebi.ac.uk/efo/EFO_0004458	36376304
16	6	rs1155939	126866133	CENPW	rs1490384	126851160	0.956387	MIR588 - RNU6-200P	Brain morphology (MOSTest)	http://www.ebi.ac.uk/efo/EFO_0004346	35164939
16	6	rs1155939	126866133	CENPW	rs1490384	126851160	0.956387	MIR588 - RNU6-200P	Total bilirubin levels	http://www.ebi.ac.uk/efo/EFO_0004570	34594039
16	6	rs1155939	126866133	CENPW	rs1490384	126851160	0.956387	MIR588 - RNU6-200P	Smoking initiation	http://www.ebi.ac.uk/efo/EFO_0005670	36477530
16	6	rs1155939	126866133	CENPW	rs1490384	126851160	0.956387	MIR588 - RNU6-200P	Lung function (forced vital capacity)	http://www.ebi.ac.uk/efo/EFO_0004312	36914875
16	6	rs1155939	126866133	CENPW	rs1490384	126851160	0.956387	MIR588 - RNU6-200P	Anterior thigh muscle volume	http://www.ebi.ac.uk/efo/EFO_0020935	36402844
16	6	rs1155939	126866133	CENPW	rs1490384	126851160	0.956387	MIR588 - RNU6-200P	Posterior thigh muscle volume	http://www.ebi.ac.uk/efo/EFO_0020931	36402844
16	6	rs1155939	126866133	CENPW	rs6925689	126865884	0.946948	MIR588 - RNU6-200P	Birth weight	http://www.ebi.ac.uk/efo/EFO_0004344	31043758
16	6	rs1155939	126866133	CENPW	rs6925689	126865884	0.946948	MIR588 - RNU6-200P	Self-reported math ability	http://www.ebi.ac.uk/efo/EFO_0004875	30038396
16	6	rs1155939	126866133	CENPW	rs6925689	126865884	0.946948	MIR588 - RNU6-200P	Self-reported math ability (MTAG)	http://www.ebi.ac.uk/efo/EFO_0004875	30038396
16	6	rs1155939	126866133	CENPW	rs1155939	126866133	1	MIR588 - RNU6-200P	Height	http://www.ebi.ac.uk/efo/EFO_0004339	25282103
16	6	rs1155939	126866133	CENPW	rs1155939	126866133	1	MIR588 - RNU6-200P	Monocyte count	http://www.ebi.ac.uk/efo/EFO_0005091	34594039
16	6	rs1155939	126866133	CENPW	rs9375447	126874091	0.990146	MIR588 - RNU6-200P	White blood cell count	http://www.ebi.ac.uk/efo/EFO_0004308	30595370
16	6	rs1155939	126866133	CENPW	rs9375447	126874091	0.990146	MIR588 - RNU6-200P	White blood cell count	http://www.ebi.ac.uk/efo/EFO_0004308	32888494
16	6	rs1155939	126866133	CENPW	rs9375447	126874091	0.990146	MIR588 - RNU6-200P	White blood cell count	http://www.ebi.ac.uk/efo/EFO_0007988	32888493
16	6	rs1155939	126866133	CENPW	rs9375447	126874091	0.990146	MIR588 - RNU6-200P	Neutrophil count	http://www.ebi.ac.uk/efo/EFO_0004833	34594039
16	6	rs1155939	126866133	CENPW	rs9401888	126877523	0.990146	MIR588 - RNU6-200P	Height	http://www.ebi.ac.uk/efo/EFO_0004339	36224396
16	6	rs1155939	126866133	CENPW	rs9401890	126881295	0.985182	MIR588 - RNU6-200P	QRS duration	http://www.ebi.ac.uk/efo/EFO_0005055	36050321
16	6	rs1155939	126866133	CENPW	rs4549631	126966308	0.970404	PRELID1P1 - RPS4XP9	Height	http://www.ebi.ac.uk/efo/EFO_0004339	18391952
16	6	rs1155939	126866133	CENPW	rs4549631	126966308	0.970404	PRELID1P1 - RPS4XP9	QRS duration	http://www.ebi.ac.uk/efo/EFO_0005055	30012220
16	6	rs1155939	126866133	CENPW	rs4549631	126966308	0.970404	PRELID1P1 - RPS4XP9	FEV1	http://www.ebi.ac.uk/efo/EFO_0004314	36641522
16	6	rs1155939	126866133	CENPW	rs4549631	126966308	0.970404	PRELID1P1 - RPS4XP9	FVC	http://www.ebi.ac.uk/efo/EFO_0004312	36641522
16	6	rs1155939	126866133	CENPW	rs6918725	126990392	0.899271	PRELID1P1 - RPS4XP9	Life satisfaction	http://www.ebi.ac.uk/efo/EFO_0007869	27089181
16	6	rs1155939	126866133	CENPW	rs6918725	126990392	0.899271	PRELID1P1 - RPS4XP9	Height	http://www.ebi.ac.uk/efo/EFO_0004339	28270201
16	6	rs1155939	126866133	CENPW	rs6918725	126990392	0.899271	PRELID1P1 - RPS4XP9	Red blood cell count	http://www.ebi.ac.uk/efo/EFO_0004305	30595370
16	6	rs1155939	126866133	CENPW	rs6918725	126990392	0.899271	PRELID1P1 - RPS4XP9	Lung function (FVC)	http://www.ebi.ac.uk/efo/EFO_0004312	30804560
16	6	rs1155939	126866133	CENPW	rs6918725	126990392	0.899271	PRELID1P1 - RPS4XP9	FEV1	http://www.ebi.ac.uk/efo/EFO_0004314	30804560
16	6	rs1155939	126866133	CENPW	rs3850234	127001534	0.97533	PRELID1P1 - RPS4XP9	General cognitive ability	http://www.ebi.ac.uk/efo/EFO_0004337	29844566
16	6	rs1155939	126866133	CENPW	rs1262557	127054588	0.803706	RPS4XP9 - NA	Male-pattern baldness	http://www.ebi.ac.uk/efo/EFO_0004191	27182965
16	6	rs1155939	126866133	CENPW	rs1262557	127054588	0.803706	RPS4XP9 - NA	Male-pattern baldness	http://www.orpha.net/ORDO/Orphanet_79364	28196072
16	6	rs1155939	126866133	CENPW	rs11450488	127066487	0.836041	RPS4XP9 - NA	Liver volume	http://www.ebi.ac.uk/efo/EFO_0600048	34128465
16	6	rs1155939	126866133	CENPW	rs1101557	127067996	0.912032	RPS4XP9 - NA	Hemoglobin levels	http://www.ebi.ac.uk/efo/EFO_0004509	32327693
16	6	rs1155939	126866133	CENPW	rs1015446	127080700	0.912032	RPS4XP9 - RSPO3	Appendicular lean mass	http://www.ebi.ac.uk/efo/EFO_0004980	31761296
31	6	rs611802	142866387	GPR126	rs1418201	142648056	0.885665	ADGRG6	Hip circumference adjusted for BMI	http://www.ebi.ac.uk/efo/EFO_0008039	34021172
31	6	rs611802	142866387	GPR126	rs1891308	142648235	0.885665	ADGRG6	Height	http://www.ebi.ac.uk/efo/EFO_0004339	34594039
31	6	rs611802	142866387	GPR126	rs1891308	142648235	0.885665	ADGRG6	Height	http://www.ebi.ac.uk/efo/EFO_0004339	36224396
31	6	rs611802	142866387	GPR126	rs9389984	142652344	0.843355	ADGRG6	Waist circumference adjusted for body mass index	http://www.ebi.ac.uk/efo/EFO_0007789	34021172
31	6	rs611802	142866387	GPR126	rs9389985	142653898	0.874976	ADGRG6	Adolescent idiopathic scoliosis	http://www.ebi.ac.uk/efo/EFO_0005423	31417091
31	6	rs611802	142866387	GPR126	rs9389985	142653898	0.874976	ADGRG6	Lung volume	http://www.ebi.ac.uk/efo/EFO_0600046	34128465
31	6	rs611802	142866387	GPR126	rs2039987	142655490	0.843355	ADGRG6	Heel bone mineral density	http://www.ebi.ac.uk/efo/EFO_0009270	30595370
31	6	rs611802	142866387	GPR126	rs7741741	142655801	0.874919	ADGRG6	Height	http://www.ebi.ac.uk/efo/EFO_0004339	31217584
31	6	rs611802	142866387	GPR126	rs7741741	142655801	0.874919	ADGRG6	Adolescent idiopathic scoliosis	http://www.ebi.ac.uk/efo/EFO_0005423	31417091
31	6	rs611802	142866387	GPR126	rs7741741	142655801	0.874919	ADGRG6	Height	http://www.ebi.ac.uk/efo/EFO_0004339	23563607
31	6	rs611802	142866387	GPR126	rs7741741	142655801	0.874919	ADGRG6	Height	http://www.ebi.ac.uk/efo/EFO_0004339	35831902
31	6	rs611802	142866387	GPR126	rs972982	142666861	0.874965	ADGRG6	Height	http://www.ebi.ac.uk/efo/EFO_0004339	31562340
31	6	rs611802	142866387	GPR126	rs972982	142666861	0.874965	ADGRG6	Height	http://www.ebi.ac.uk/efo/EFO_0004339	34594039
31	6	rs611802	142866387	GPR126	rs9399401	142668901	0.848556	ADGRG6	Chronic obstructive pulmonary disease	http://www.ebi.ac.uk/efo/EFO_0000341	28166215
31	6	rs611802	142866387	GPR126	rs9399401	142668901	0.848556	ADGRG6	Chronic obstructive pulmonary disease or high blood pressure (pleiotropy)	http://www.ebi.ac.uk/efo/EFO_0004325, http://www.ebi.ac.uk/efo/EFO_0000341	30940143
31	6	rs611802	142866387	GPR126	rs9399401	142668901	0.848556	ADGRG6	Chronic obstructive pulmonary disease	http://www.ebi.ac.uk/efo/EFO_0000341	30804561
31	6	rs611802	142866387	GPR126	rs9496346	142669338	0.869873	ADGRG6	Height	http://www.ebi.ac.uk/efo/EFO_0004339	36224396
31	6	rs611802	142866387	GPR126	rs9389987	142672301	0.843355	ADGRG6	Waist circumference adjusted for body mass index	http://www.ebi.ac.uk/efo/EFO_0007789	31669095
31	6	rs611802	142866387	GPR126	rs6570507	142679572	0.874919	ADGRG6	Height	http://www.ebi.ac.uk/efo/EFO_0004339	25429064
31	6	rs611802	142866387	GPR126	rs6570507	142679572	0.874919	ADGRG6	Waist circumference adjusted for body mass index	http://www.ebi.ac.uk/efo/EFO_0007789	25673412
31	6	rs611802	142866387	GPR126	rs6570507	142679572	0.874919	ADGRG6	Height	http://www.ebi.ac.uk/efo/EFO_0004339	31217584
31	6	rs611802	142866387	GPR126	rs6570507	142679572	0.874919	ADGRG6	Adolescent idiopathic scoliosis	http://www.ebi.ac.uk/efo/EFO_0005423	30395268
31	6	rs611802	142866387	GPR126	rs6570507	142679572	0.874919	ADGRG6	Height	http://www.ebi.ac.uk/efo/EFO_0004339	20397748
31	6	rs611802	142866387	GPR126	rs6570507	142679572	0.874919	ADGRG6	Height	http://www.ebi.ac.uk/efo/EFO_0004339	19343178
31	6	rs611802	142866387	GPR126	rs6570507	142679572	0.874919	ADGRG6	Scoliosis	http://www.ebi.ac.uk/efo/EFO_0004273	23666238
31	6	rs611802	142866387	GPR126	rs6570507	142679572	0.874919	ADGRG6	Waist circumference adjusted for BMI in smokers	http://www.ebi.ac.uk/efo/EFO_0007789	28443625
31	6	rs611802	142866387	GPR126	rs6570507	142679572	0.874919	ADGRG6	Waist circumference adjusted for BMI (joint analysis main effects and smoking interaction)	http://www.ebi.ac.uk/efo/EFO_0004318, http://www.ebi.ac.uk/efo/EFO_0007789	28443625
31	6	rs611802	142866387	GPR126	rs6570507	142679572	0.874919	ADGRG6	Waist circumference adjusted for BMI in non-smokers	http://www.ebi.ac.uk/efo/EFO_0007789	28443625
31	6	rs611802	142866387	GPR126	rs6570507	142679572	0.874919	ADGRG6	Waist circumference adjusted for BMI (adjusted for smoking behaviour)	http://www.ebi.ac.uk/efo/EFO_0004318, http://www.ebi.ac.uk/efo/EFO_0007789	28443625
31	6	rs611802	142866387	GPR126	rs6570507	142679572	0.874919	ADGRG6	Body fat distribution (arm fat ratio)	http://www.ebi.ac.uk/efo/EFO_0004341	30664634
31	6	rs611802	142866387	GPR126	rs6570507	142679572	0.874919	ADGRG6	Body fat distribution (leg fat ratio)	http://www.ebi.ac.uk/efo/EFO_0004341	30664634
31	6	rs611802	142866387	GPR126	rs6570507	142679572	0.874919	ADGRG6	Body fat distribution (trunk fat ratio)	http://www.ebi.ac.uk/efo/EFO_0004341	30664634
31	6	rs611802	142866387	GPR126	rs6570507	142679572	0.874919	ADGRG6	Height	http://www.ebi.ac.uk/efo/EFO_0004339	35831902
31	6	rs611802	142866387	GPR126	rs6570507	142679572	0.874919	ADGRG6	Body composition (MOSTest)	http://www.ebi.ac.uk/efo/EFO_0005106	36402844
31	6	rs611802	142866387	GPR126	rs6909857	142701158	0.885674	ADGRG6	Hemoglobin	http://www.ebi.ac.uk/efo/EFO_0004509	34594039
31	6	rs611802	142866387	GPR126	rs6909857	142701158	0.885674	ADGRG6	Body surface area	http://www.ebi.ac.uk/efo/EFO_0022196	36502284
31	6	rs611802	142866387	GPR126	rs1040525	142703669	0.880286	ADGRG6	Height	http://www.ebi.ac.uk/efo/EFO_0004339	35831902
31	6	rs611802	142866387	GPR126	rs1040525	142703669	0.880286	ADGRG6	Height	http://www.ebi.ac.uk/efo/EFO_0004339	36224396
31	6	rs611802	142866387	GPR126	rs4896582	142703877	0.828933	ADGRG6	Height	http://www.ebi.ac.uk/efo/EFO_0004339	31217584
31	6	rs611802	142866387	GPR126	rs4896582	142703877	0.828933	ADGRG6	Height	http://www.ebi.ac.uk/efo/EFO_0004339	18391950
31	6	rs611802	142866387	GPR126	rs4896582	142703877	0.828933	ADGRG6	Height	http://www.ebi.ac.uk/efo/EFO_0004339	25282103
31	6	rs611802	142866387	GPR126	rs4896582	142703877	0.828933	ADGRG6	Waist circumference adjusted for BMI (joint analysis main effects and physical activity interaction)	http://www.ebi.ac.uk/efo/EFO_0007789, http://www.ebi.ac.uk/efo/EFO_0008002	28448500
31	6	rs611802	142866387	GPR126	rs4896582	142703877	0.828933	ADGRG6	Waist circumference adjusted for BMI in active individuals	http://www.ebi.ac.uk/efo/EFO_0007789	28448500
31	6	rs611802	142866387	GPR126	rs4896582	142703877	0.828933	ADGRG6	Waist circumference adjusted for BMI in inactive individuals	http://www.ebi.ac.uk/efo/EFO_0007789	28448500
31	6	rs611802	142866387	GPR126	rs4896582	142703877	0.828933	ADGRG6	Waist circumference adjusted for body mass index	http://www.ebi.ac.uk/efo/EFO_0007789	28448500
31	6	rs611802	142866387	GPR126	rs4896582	142703877	0.828933	ADGRG6	Waist circumference adjusted for body mass index	http://www.ebi.ac.uk/efo/EFO_0007789	34021172
31	6	rs611802	142866387	GPR126	rs6937121	142707133	0.885674	ADGRG6	Height	http://www.ebi.ac.uk/efo/EFO_0004339	28552196
31	6	rs611802	142866387	GPR126	rs6570508	142713842	0.835	ADGRG6	Waist circumference adjusted for body mass index	http://www.ebi.ac.uk/efo/EFO_0007789	28552196
31	6	rs611802	142866387	GPR126	rs6570508	142713842	0.835	ADGRG6	Waist circumference adjusted for body mass index	http://www.ebi.ac.uk/efo/EFO_0007789	28448500
31	6	rs611802	142866387	GPR126	rs6570509	142716286	0.885674	ADGRG6	Hip circumference adjusted for BMI	http://www.ebi.ac.uk/efo/EFO_0008039	25673412
31	6	rs611802	142866387	GPR126	rs6570509	142716286	0.885674	ADGRG6	Fat-free mass	http://www.ebi.ac.uk/efo/EFO_0004995	30593698
31	6	rs611802	142866387	GPR126	rs6570509	142716286	0.885674	ADGRG6	Appendicular lean mass	http://www.ebi.ac.uk/efo/EFO_0004980	33097823
31	6	rs611802	142866387	GPR126	rs9496369	142724918	0.885637	ADGRG6	Height	http://www.ebi.ac.uk/efo/EFO_0004339	30595370
31	6	rs611802	142866387	GPR126	rs9496369	142724918	0.885637	ADGRG6	Height	http://www.ebi.ac.uk/efo/EFO_0004339	35831902
31	6	rs611802	142866387	GPR126	rs962554	142734204	0.90725	ADGRG6	Birth weight	http://www.ebi.ac.uk/efo/EFO_0004344	31043758
31	6	rs611802	142866387	GPR126	rs962554	142734204	0.90725	ADGRG6	Hip index	http://www.ebi.ac.uk/efo/EFO_0008039	34021172
31	6	rs611802	142866387	GPR126	rs2294764	142737504	0.90725	ADGRG6	Hematocrit	http://www.ebi.ac.uk/efo/EFO_0004348	34594039
31	6	rs611802	142866387	GPR126	rs6929442	142742659	0.90725	ADGRG6	Weight	http://www.ebi.ac.uk/efo/EFO_0004338	34594039
31	6	rs611802	142866387	GPR126	rs7753012	142745883	0.867053	ADGRG6	Lung function (FEV1)	http://www.ebi.ac.uk/efo/EFO_0004314	28166213
31	6	rs611802	142866387	GPR126	rs7753012	142745883	0.867053	ADGRG6	Lung function (FEV1/FVC)	http://www.ebi.ac.uk/efo/EFO_0004713	28166213
31	6	rs611802	142866387	GPR126	rs7753012	142745883	0.867053	ADGRG6	Lung function (FEV1/FVC)	http://www.ebi.ac.uk/efo/EFO_0004713	30595370
31	6	rs611802	142866387	GPR126	rs7753012	142745883	0.867053	ADGRG6	Height	http://www.ebi.ac.uk/efo/EFO_0004339	28270201
31	6	rs611802	142866387	GPR126	rs7753012	142745883	0.867053	ADGRG6	Chronic obstructive pulmonary disease	http://www.ebi.ac.uk/efo/EFO_0000341	35308900
31	6	rs611802	142866387	GPR126	rs7753012	142745883	0.867053	ADGRG6	Chronic obstructive pulmonary disease x current smoker interaction (2df)	http://www.ebi.ac.uk/efo/EFO_0006527, http://www.ebi.ac.uk/efo/EFO_0000341	33106845
31	6	rs611802	142866387	GPR126	rs7753012	142745883	0.867053	ADGRG6	Chronic obstructive pulmonary disease x ever smoker interaction (2df)	http://www.ebi.ac.uk/efo/EFO_0006527, http://www.ebi.ac.uk/efo/EFO_0000341	33106845
31	6	rs611802	142866387	GPR126	rs7753012	142745883	0.867053	ADGRG6	Chronic obstructive pulmonary disease x ever smoker interaction (main effect)	http://www.ebi.ac.uk/efo/EFO_0000341	33106845
31	6	rs611802	142866387	GPR126	rs7753012	142745883	0.867053	ADGRG6	Chronic obstructive pulmonary disease in non-current smokers	http://www.ebi.ac.uk/efo/EFO_0000341	33106845
31	6	rs611802	142866387	GPR126	rs7753012	142745883	0.867053	ADGRG6	Chronic obstructive pulmonary disease x current smoker interaction (main effect)	http://www.ebi.ac.uk/efo/EFO_0000341	33106845
31	6	rs611802	142866387	GPR126	rs7753012	142745883	0.867053	ADGRG6	Chronic obstructive pulmonary disease in never smokers	http://www.ebi.ac.uk/efo/EFO_0000341	33106845
31	6	rs611802	142866387	GPR126	rs7753012	142745883	0.867053	ADGRG6	Chronic obstructive pulmonary disease in ever smokers	http://www.ebi.ac.uk/efo/EFO_0000341	33106845
31	6	rs611802	142866387	GPR126	rs7753012	142745883	0.867053	ADGRG6	FEV1	http://www.ebi.ac.uk/efo/EFO_0004314	30804560
31	6	rs611802	142866387	GPR126	rs7753012	142745883	0.867053	ADGRG6	Peak expiratory flow	http://www.ebi.ac.uk/efo/EFO_0009718	30804560
31	6	rs611802	142866387	GPR126	rs7753012	142745883	0.867053	ADGRG6	Lung function (FEV1/FVC)	http://www.ebi.ac.uk/efo/EFO_0004713	30804560
31	6	rs611802	142866387	GPR126	rs7753012	142745883	0.867053	ADGRG6	Height	http://www.ebi.ac.uk/efo/EFO_0004339	35831902
31	6	rs611802	142866387	GPR126	rs7753012	142745883	0.867053	ADGRG6	Lung function (FEV1/FVC)	http://www.ebi.ac.uk/efo/EFO_0004713	36914875
31	6	rs611802	142866387	GPR126	rs7753012	142745883	0.867053	ADGRG6	Chronic obstructive pulmonary disease liability (machine learning-based score)	http://www.ebi.ac.uk/efo/EFO_0000341	37069358
31	6	rs611802	142866387	GPR126	rs7753012	142745883	0.867053	ADGRG6	Height	http://www.ebi.ac.uk/efo/EFO_0004339	36224396
31	6	rs611802	142866387	GPR126	rs3748069	142767633	0.907407	ADGRG6 - NA	Height	http://www.ebi.ac.uk/efo/EFO_0004339	31217584
31	6	rs611802	142866387	GPR126	rs3748069	142767633	0.907407	ADGRG6 - NA	Height	http://www.ebi.ac.uk/efo/EFO_0004339	18391951
31	6	rs611802	142866387	GPR126	rs7776375	142777064	0.901943	ADGRG6 - HIVEP2	FVC	http://www.ebi.ac.uk/efo/EFO_0004312	36641522
31	6	rs611802	142866387	GPR126	rs4637667	142794021	0.918036	ADGRG6 - NA	Adolescent idiopathic scoliosis	http://www.ebi.ac.uk/efo/EFO_0005423	26211971
31	6	rs611802	142866387	GPR126	rs4637667	142794021	0.918036	ADGRG6 - NA	Hip circumference adjusted for BMI	http://www.ebi.ac.uk/efo/EFO_0008039	34021172
31	6	rs611802	142866387	GPR126	rs7763064	142797289	0.961742	ADGRG6 - NA	Height	http://www.ebi.ac.uk/efo/EFO_0004339	31217584
31	6	rs611802	142866387	GPR126	rs7763064	142797289	0.961742	ADGRG6 - NA	Height	http://www.ebi.ac.uk/efo/EFO_0004339	20881960
31	6	rs611802	142866387	GPR126	rs7763064	142797289	0.961742	ADGRG6 - NA	Birth length	http://www.ebi.ac.uk/efo/EFO_0006784	25281659
31	6	rs611802	142866387	GPR126	rs262115	142817407	0.897067	ADGRG6 - HIVEP2	Chronic obstructive pulmonary disease	http://www.ebi.ac.uk/efo/EFO_0000341	35308900
31	6	rs611802	142866387	GPR126	rs263186	142861491	0.988972	ADGRG6 - NA	Hip index	http://www.ebi.ac.uk/efo/EFO_0008039	34021172
31	6	rs611802	142866387	GPR126	rs263179	142863888	0.994498	ADGRG6 - HIVEP2	Height	http://www.ebi.ac.uk/efo/EFO_0004339	28270201
31	6	rs611802	142866387	GPR126	rs263179	142863888	0.994498	ADGRG6 - HIVEP2	Height	http://www.ebi.ac.uk/efo/EFO_0004339	35831902
21	7	rs150216346	35455754	HERPUD2,TBX20	rs150260620	35461967	1	TBX20 - HERPUD2	Ascending aorta maximum area	http://www.ebi.ac.uk/efo/EFO_0020865	34968759
21	7	rs150216346	35455754	HERPUD2,TBX20	rs150260620	35461967	1	TBX20 - HERPUD2	Ascending aorta minimum area	http://www.ebi.ac.uk/efo/EFO_0020865	34968759
21	7	rs150216346	35455754	HERPUD2,TBX20	rs11764098	35505710	0.939988		Electrocardiogram morphology (amplitude at temporal datapoints)	http://www.ebi.ac.uk/efo/EFO_0004327	32916098
8	7	rs11764098	35505710	HERPUD2,TBX20	rs150260620	35461967	0.939988	TBX20 - HERPUD2	Ascending aorta maximum area	http://www.ebi.ac.uk/efo/EFO_0020865	34968759
8	7	rs11764098	35505710	HERPUD2,TBX20	rs150260620	35461967	0.939988	TBX20 - HERPUD2	Ascending aorta minimum area	http://www.ebi.ac.uk/efo/EFO_0020865	34968759
8	7	rs11764098	35505710	HERPUD2,TBX20	rs11764098	35505710	1		Electrocardiogram morphology (amplitude at temporal datapoints)	http://www.ebi.ac.uk/efo/EFO_0004327	32916098
21	7	rs6959696	46616776	IGFBP3	rs7784776	46620145	1	NA - HMGN1P19	QRS duration	http://www.ebi.ac.uk/efo/EFO_0004311	21076409
21	7	rs6959696	46616776	IGFBP3	rs7784776	46620145	1	NA - HMGN1P19	QRS duration	http://www.ebi.ac.uk/efo/EFO_0005054, http://www.ebi.ac.uk/efo/EFO_0005055	27659466
21	7	rs6959696	46616776	IGFBP3	rs7784776	46620145	1	NA - HMGN1P19	QRS duration	http://www.ebi.ac.uk/efo/EFO_0005055	27577874
21	7	rs6959696	46616776	IGFBP3	rs7784776	46620145	1	NA - HMGN1P19	QRS duration	http://www.ebi.ac.uk/efo/EFO_0005055	30012220
21	7	rs6959696	46616776	IGFBP3	rs17172722	46620312	0.899752	ZNF619P1 - HMGN1P19	QRS duration	http://www.ebi.ac.uk/efo/EFO_0005055	36050321
21	7	rs6959696	46616776	IGFBP3	rs17172722	46620312	0.899752	ZNF619P1 - HMGN1P19	Left ventricular mass indexed by body surface area	http://www.ebi.ac.uk/efo/EFO_0009290	36944631
21	7	rs6959696	46616776	IGFBP3	rs11769224	46630354	0.828306	ZNF619P1 - HMGN1P19	Macular thickness	http://www.ebi.ac.uk/efo/EFO_0008375	30535121
21	7	rs6959696	46616776	IGFBP3	rs11769224	46630354	0.828306	ZNF619P1 - HMGN1P19	Endometriosis or asthma (pleiotropy)	http://purl.obolibrary.org/obo/MONDO_0004979, http://www.ebi.ac.uk/efo/EFO_0001065	35472084
21	7	rs6959696	46616776	IGFBP3	rs11762530	46630602	0.828306	NA - HMGN1P19	Ganglion cell inner plexiform layer (GCIPL) thickness	http://www.ebi.ac.uk/efo/EFO_0600005	33979322
21	7	rs6959696	46616776	IGFBP3	rs11762530	46630602	0.828306	NA - HMGN1P19	Retinal nerve fibre layer thickness or ganglion cell inner plexiform layer thickness (MTAG)	http://www.ebi.ac.uk/efo/EFO_0600002	33979322
21	7	rs6959696	46616776	IGFBP3	rs6968945	46640900	0.823973	ZNF619P1 - HMGN1P19	QRS duration	http://www.ebi.ac.uk/efo/EFO_0005054, http://www.ebi.ac.uk/efo/EFO_0005055	27659466
21	7	rs6959696	46616776	IGFBP3	rs6968945	46640900	0.823973	ZNF619P1 - HMGN1P19	Cysteine s-sulfate levels in elite athletes	http://www.ebi.ac.uk/efo/EFO_0005134	31882771
25	7	rs7784776	46620145	IGFBP3	rs7784776	46620145	1	NA - HMGN1P19	QRS duration	http://www.ebi.ac.uk/efo/EFO_0004311	21076409
25	7	rs7784776	46620145	IGFBP3	rs7784776	46620145	1	NA - HMGN1P19	QRS duration	http://www.ebi.ac.uk/efo/EFO_0005054, http://www.ebi.ac.uk/efo/EFO_0005055	27659466
25	7	rs7784776	46620145	IGFBP3	rs7784776	46620145	1	NA - HMGN1P19	QRS duration	http://www.ebi.ac.uk/efo/EFO_0005055	27577874
25	7	rs7784776	46620145	IGFBP3	rs7784776	46620145	1	NA - HMGN1P19	QRS duration	http://www.ebi.ac.uk/efo/EFO_0005055	30012220
25	7	rs7784776	46620145	IGFBP3	rs17172722	46620312	0.899752	ZNF619P1 - HMGN1P19	QRS duration	http://www.ebi.ac.uk/efo/EFO_0005055	36050321
25	7	rs7784776	46620145	IGFBP3	rs17172722	46620312	0.899752	ZNF619P1 - HMGN1P19	Left ventricular mass indexed by body surface area	http://www.ebi.ac.uk/efo/EFO_0009290	36944631
25	7	rs7784776	46620145	IGFBP3	rs11769224	46630354	0.828306	ZNF619P1 - HMGN1P19	Macular thickness	http://www.ebi.ac.uk/efo/EFO_0008375	30535121
25	7	rs7784776	46620145	IGFBP3	rs11769224	46630354	0.828306	ZNF619P1 - HMGN1P19	Endometriosis or asthma (pleiotropy)	http://purl.obolibrary.org/obo/MONDO_0004979, http://www.ebi.ac.uk/efo/EFO_0001065	35472084
25	7	rs7784776	46620145	IGFBP3	rs11762530	46630602	0.828306	NA - HMGN1P19	Ganglion cell inner plexiform layer (GCIPL) thickness	http://www.ebi.ac.uk/efo/EFO_0600005	33979322
25	7	rs7784776	46620145	IGFBP3	rs11762530	46630602	0.828306	NA - HMGN1P19	Retinal nerve fibre layer thickness or ganglion cell inner plexiform layer thickness (MTAG)	http://www.ebi.ac.uk/efo/EFO_0600002	33979322
25	7	rs7784776	46620145	IGFBP3	rs6968945	46640900	0.823973	ZNF619P1 - HMGN1P19	QRS duration	http://www.ebi.ac.uk/efo/EFO_0005054, http://www.ebi.ac.uk/efo/EFO_0005055	27659466
25	7	rs7784776	46620145	IGFBP3	rs6968945	46640900	0.823973	ZNF619P1 - HMGN1P19	Cysteine s-sulfate levels in elite athletes	http://www.ebi.ac.uk/efo/EFO_0005134	31882771
8	7	rs6959031	46637403	IGFBP3	rs11769224	46630354	0.844651	ZNF619P1 - HMGN1P19	Macular thickness	http://www.ebi.ac.uk/efo/EFO_0008375	30535121
8	7	rs6959031	46637403	IGFBP3	rs11769224	46630354	0.844651	ZNF619P1 - HMGN1P19	Endometriosis or asthma (pleiotropy)	http://purl.obolibrary.org/obo/MONDO_0004979, http://www.ebi.ac.uk/efo/EFO_0001065	35472084
8	7	rs6959031	46637403	IGFBP3	rs11762530	46630602	0.844651	NA - HMGN1P19	Ganglion cell inner plexiform layer (GCIPL) thickness	http://www.ebi.ac.uk/efo/EFO_0600005	33979322
8	7	rs6959031	46637403	IGFBP3	rs11762530	46630602	0.844651	NA - HMGN1P19	Retinal nerve fibre layer thickness or ganglion cell inner plexiform layer thickness (MTAG)	http://www.ebi.ac.uk/efo/EFO_0600002	33979322
8	7	rs6959031	46637403	IGFBP3	rs2345701	46634598	0.85057	NA - HMGN1P19	Fat-free mass	http://www.ebi.ac.uk/efo/EFO_0004995	30593698
8	7	rs6959031	46637403	IGFBP3	rs2345701	46634598	0.85057	NA - HMGN1P19	Appendicular lean mass	http://www.ebi.ac.uk/efo/EFO_0004980	31761296
8	7	rs6959031	46637403	IGFBP3	rs12673771	46637249	0.901135	ZNF619P1 - HMGN1P19	Height	http://www.ebi.ac.uk/efo/EFO_0004339	36224396
8	7	rs6959031	46637403	IGFBP3	rs6968945	46640900	0.839351	ZNF619P1 - HMGN1P19	QRS duration	http://www.ebi.ac.uk/efo/EFO_0005054, http://www.ebi.ac.uk/efo/EFO_0005055	27659466
8	7	rs6959031	46637403	IGFBP3	rs6968945	46640900	0.839351	ZNF619P1 - HMGN1P19	Cysteine s-sulfate levels in elite athletes	http://www.ebi.ac.uk/efo/EFO_0005134	31882771
8	7	rs6959031	46637403	IGFBP3	rs6975610	46642734	0.885143	NA - HMGN1P19	Sex hormone-binding globulin levels adjusted for BMI	http://www.ebi.ac.uk/efo/EFO_0004696	32042192
8	7	rs6959031	46637403	IGFBP3	rs6975610	46642734	0.885143	NA - HMGN1P19	Sex hormone-binding globulin levels	http://www.ebi.ac.uk/efo/EFO_0004696	32042192
8	7	rs6959031	46637403	IGFBP3	rs17172730	46643945	0.922475	ZNF619P1 - HMGN1P19	Insulin-like growth factor 1 levels	http://www.ebi.ac.uk/efo/EFO_0004627	33462484
26	7	rs7801015	100476497	TRIP6,SRRT,UFSP1	rs314376	100457356	0.990049	SLC12A9	Diastolic blood pressure	http://www.ebi.ac.uk/efo/EFO_0006336	35762941
26	7	rs7801015	100476497	TRIP6,SRRT,UFSP1	rs314376	100457356	0.990049	SLC12A9	Height	http://www.ebi.ac.uk/efo/EFO_0004339	36224396
26	7	rs7801015	100476497	TRIP6,SRRT,UFSP1	rs6942607	100482526	1	SRRT	Hemoglobin levels	http://www.ebi.ac.uk/efo/EFO_0004509	32327693
26	7	rs7801015	100476497	TRIP6,SRRT,UFSP1	rs3087504	100486088	1	SRRT	Height	http://www.ebi.ac.uk/efo/EFO_0004339	36224396
26	7	rs7801015	100476497	TRIP6,SRRT,UFSP1	rs3847063	100498475	0.955426	ACHE - RN7SL549P	Heel bone mineral density	http://www.ebi.ac.uk/efo/EFO_0009270	30598549
26	7	rs7801015	100476497	TRIP6,SRRT,UFSP1	rs4727469	100509163	0.945611	RN7SL549P - RPS29P15	Blood protein levels	http://www.ebi.ac.uk/efo/EFO_0007937	30072576
26	7	rs7801015	100476497	TRIP6,SRRT,UFSP1	rs4727469	100509163	0.945611	RN7SL549P - RPS29P15	Serum levels of protein ACHE	http://www.ebi.ac.uk/efo/EFO_0007937	35078996
26	7	rs7801015	100476497	TRIP6,SRRT,UFSP1	rs6976053	100512119	0.925996	RN7SL549P - RPS29P15	Plasminogen activator inhibitor type 1 levels (PAI-1)	http://www.ebi.ac.uk/efo/EFO_0004792	22990020
26	7	rs567458763	107116749	COG5,GPR22	rs10249326	107016421	0.811959	COG5, COG5	Height	http://www.ebi.ac.uk/efo/EFO_0004339	36224396
26	7	rs567458763	107116749	COG5,GPR22	rs1858889	107117447	0.946988	COG5, COG5	Serum 25-Hydroxyvitamin D levels	http://www.ebi.ac.uk/efo/EFO_0004631	32059762
26	7	rs567458763	107116749	COG5,GPR22	rs1858889	107117447	0.946988	COG5, COG5	Serum 25-Hydroxyvitamin D levels	http://www.ebi.ac.uk/efo/EFO_0004631	32242144
3, 7, 8, 14, 21	7	rs3807989	116186241	CAV1	rs3807989	116186241	1	CAV1	PR interval	http://www.ebi.ac.uk/efo/EFO_0004462	20062060
3, 7, 8, 14, 21	7	rs3807989	116186241	CAV1	rs3807989	116186241	1	CAV1	Electrocardiographic traits	http://www.ebi.ac.uk/efo/EFO_0004462	25055868
3, 7, 8, 14, 21	7	rs3807989	116186241	CAV1	rs3807989	116186241	1	CAV1	PR interval	http://www.ebi.ac.uk/efo/EFO_0004462	29127183
3, 7, 8, 14, 21	7	rs3807989	116186241	CAV1	rs3807989	116186241	1	CAV1	PR interval	http://www.ebi.ac.uk/efo/EFO_0004462	31217584
3, 7, 8, 14, 21	7	rs3807989	116186241	CAV1	rs3807989	116186241	1	CAV1	PR interval	http://www.ebi.ac.uk/efo/EFO_0004462	30046033
3, 7, 8, 14, 21	7	rs3807989	116186241	CAV1	rs3807989	116186241	1	CAV1	Electrocardiographic traits	http://www.ebi.ac.uk/efo/EFO_0004462	20062063
3, 7, 8, 14, 21	7	rs3807989	116186241	CAV1	rs3807989	116186241	1	CAV1	Atrial fibrillation	http://www.ebi.ac.uk/efo/EFO_0000275	22544366
3, 7, 8, 14, 21	7	rs3807989	116186241	CAV1	rs3807989	116186241	1	CAV1	PR segment duration	http://www.ebi.ac.uk/efo/EFO_0005095	24850809
3, 7, 8, 14, 21	7	rs3807989	116186241	CAV1	rs3807989	116186241	1	CAV1	QRS duration	http://www.ebi.ac.uk/efo/EFO_0005055	30012220
3, 7, 8, 14, 21	7	rs3807989	116186241	CAV1	rs3807989	116186241	1	CAV1	QT interval	http://www.ebi.ac.uk/efo/EFO_0004682	29874175
3, 7, 8, 14, 21	7	rs3807989	116186241	CAV1	rs3807989	116186241	1	CAV1	PR interval	http://www.ebi.ac.uk/efo/EFO_0004462	32439900
3, 7, 8, 14, 21	7	rs3807989	116186241	CAV1	rs3807989	116186241	1	CAV1	Electrocardiographic traits (multivariate)	http://www.ebi.ac.uk/efo/EFO_0004327	32602732
3, 7, 8, 14, 21	7	rs3807989	116186241	CAV1	rs3807989	116186241	1	CAV1	Cardioembolic stroke (MTAG)	http://www.ebi.ac.uk/efo/EFO_1001976	35872910
3, 7, 8, 14, 21	7	rs3807989	116186241	CAV1	rs3807989	116186241	1	CAV1	Pulse pressure	http://www.ebi.ac.uk/efo/EFO_0005763	34594039
3, 7, 8, 14, 21	7	rs3807989	116186241	CAV1	rs11773845	116191301	1	CAV1	PR interval	http://www.ebi.ac.uk/efo/EFO_0004462	25035420
3, 7, 8, 14, 21	7	rs3807989	116186241	CAV1	rs11773845	116191301	1	CAV1	Atrial fibrillation	http://www.ebi.ac.uk/efo/EFO_0000275	28416818
3, 7, 8, 14, 21	7	rs3807989	116186241	CAV1	rs11773845	116191301	1	CAV1	PR interval	http://www.ebi.ac.uk/efo/EFO_0004462	31217584
3, 7, 8, 14, 21	7	rs3807989	116186241	CAV1	rs11773845	116191301	1	CAV1	Atrial fibrillation	http://www.ebi.ac.uk/efo/EFO_0000275	30061737
3, 7, 8, 14, 21	7	rs3807989	116186241	CAV1	rs11773845	116191301	1	CAV1	PR interval	http://www.ebi.ac.uk/efo/EFO_0004462	30679814
3, 7, 8, 14, 21	7	rs3807989	116186241	CAV1	rs11773845	116191301	1	CAV1	PR interval	http://www.ebi.ac.uk/efo/EFO_0004462	23139255
3, 7, 8, 14, 21	7	rs3807989	116186241	CAV1	rs11773845	116191301	1	CAV1	Atrial fibrillation	http://www.ebi.ac.uk/efo/EFO_0000275	29892015
3, 7, 8, 14, 21	7	rs3807989	116186241	CAV1	rs11773845	116191301	1	CAV1	Atrial fibrillation/atrial flutter	http://www.ebi.ac.uk/efo/EFO_0000275	34594039
3, 7, 8, 14, 21	7	rs3807989	116186241	CAV1	rs11773845	116191301	1	CAV1	Atrial fibrillation (MTAG)	http://www.ebi.ac.uk/efo/EFO_0000275	35872910
3, 7, 8, 14, 21	7	rs3807989	116186241	CAV1	rs11773845	116191301	1	CAV1	QRS duration	http://www.ebi.ac.uk/efo/EFO_0005055	36050321
3, 7, 8, 14, 21	7	rs3807989	116186241	CAV1	rs1997571	116198621	1	CAV1	Heart rate response to recovery post exercise (30 sec)	http://www.ebi.ac.uk/efo/EFO_0009185	29497042
3, 7, 8, 14, 21	7	rs3807989	116186241	CAV1	rs1997571	116198621	1	CAV1	Heart rate response to recovery post exercise (50 sec)	http://www.ebi.ac.uk/efo/EFO_0009185	29497042
3, 7, 8, 14, 21	7	rs3807989	116186241	CAV1	rs1997571	116198621	1	CAV1	Heart rate response to recovery post exercise (40 sec)	http://www.ebi.ac.uk/efo/EFO_0009185	29497042
3, 7, 8, 14, 21	7	rs3807989	116186241	CAV1	rs1997571	116198621	1	CAV1	Heart rate response to recovery post exercise (10 sec)	http://www.ebi.ac.uk/efo/EFO_0009185	29497042
3, 7, 8, 14, 21	7	rs3807989	116186241	CAV1	rs1997571	116198621	1	CAV1	Heart rate response to recovery post exercise (20 sec)	http://www.ebi.ac.uk/efo/EFO_0009185	29497042
3, 7, 8, 14, 21	7	rs3807989	116186241	CAV1	rs1997571	116198621	1	CAV1	QT interval	http://www.ebi.ac.uk/efo/EFO_0004682	34274964
3, 7, 8, 14, 21	7	rs3807989	116186241	CAV1	rs1997571	116198621	1	CAV1	QT interval	http://www.ebi.ac.uk/efo/EFO_0004682	36050321
3, 7, 8, 14, 21	7	rs3807989	116186241	CAV1	rs1997571	116198621	1	CAV1	Predicted heart recovery rate	http://www.ebi.ac.uk/efo/EFO_0009185	36046430
3, 7, 8, 14, 21	7	rs3807989	116186241	CAV1	rs1997571	116198621	1	CAV1	Atrial fibrillation	http://www.ebi.ac.uk/efo/EFO_0000275	36653681
3, 7, 8, 14, 21	7	rs3807989	116186241	CAV1	rs1997571	116198621	1	CAV1	Electrocardiogram morphology (amplitude at temporal datapoints)	http://www.ebi.ac.uk/efo/EFO_0004327	32916098
3, 7, 8, 14, 21	7	rs3807989	116186241	CAV1	rs1997572	116198828	1	CAV1	Atrial fibrillation	http://www.ebi.ac.uk/efo/EFO_0000275	28416818
3, 7, 8, 14, 21	7	rs3807989	116186241	CAV1	rs1997572	116198828	1	CAV1	Hemoglobin	http://www.ebi.ac.uk/efo/EFO_0004509	34594039
1	7	rs3757732	116193705	CAV1	rs3801995	116190597	1	CAV1	P wave duration	http://www.ebi.ac.uk/efo/EFO_0005094	28794112
1	7	rs3757732	116193705	CAV1	rs9886216	116191697	1	CAV1	Atrial fibrillation	http://www.ebi.ac.uk/efo/EFO_0000275	33990960
1	7	rs3757732	116193705	CAV1	rs9886216	116191697	1	CAV1	Atrial fibrillation	http://www.ebi.ac.uk/efo/EFO_0000275	36653681
1	7	rs3757732	116193705	CAV1	rs729949	116194905	1	CAV1	Arrhythmia	http://www.ebi.ac.uk/efo/EFO_0004269	32514122
20	7	rs1565630	128445266	CCDC136,FLNC	rs56216811	128453851	0.839468	CCDC136	Electrocardiogram morphology (amplitude at temporal datapoints)	http://www.ebi.ac.uk/efo/EFO_0004327	32916098
20	7	rs1565630	128445266	CCDC136,FLNC	rs2270590	128455916	0.839468	CCDC136	Height	http://www.ebi.ac.uk/efo/EFO_0004339	36224396
1	7	rs73238147	128469917	CCDC136,FLNC	rs73238147	128469917	1	CCDC136 - FLNC	Left ventricular mass indexed by body surface area	http://www.ebi.ac.uk/efo/EFO_0009290	36944631
1	7	rs73238147	128469917	CCDC136,FLNC	rs73238147	128469917	1	CCDC136 - FLNC	Left ventricular end-systolic volume	http://www.ebi.ac.uk/efo/EFO_0008206	37126556
(MTAG)1	7	rs9649559	130994456	MKLN1	rs4731788	130986966	0.975026	MKLN1	Alzheimer's disease in non-APOE e4 carriers	http://purl.obolibrary.org/obo/MONDO_0004975, http://www.ebi.ac.uk/efo/EFO_0007659	35694926
(MTAG)1	7	rs9649559	130994456	MKLN1	rs4731788	130986966	0.975026	MKLN1	Dementia in non-APOE e4 carriers	http://www.ebi.ac.uk/efo/EFO_0007659, http://purl.obolibrary.org/obo/MONDO_0001627	35694926
(MTAG)1	7	rs9649559	130994456	MKLN1	rs9719620	130994380	0.989947	MKLN1-AS, MKLN1	Male-pattern baldness	http://www.ebi.ac.uk/efo/EFO_0004191	29146897
(MTAG)1	7	rs9649559	130994456	MKLN1	rs9719620	130994380	0.989947	MKLN1-AS, MKLN1	Male-pattern baldness	http://www.orpha.net/ORDO/Orphanet_79364	28196072
(MTAG)1	7	rs9649559	130994456	MKLN1	rs34281554	130996614	0.994977	MKLN1, MKLN1-AS	Male-pattern baldness	http://www.ebi.ac.uk/efo/EFO_0007825	30573740
(MTAG)1	7	rs9649559	130994456	MKLN1	rs11763660	130997997	0.989947	MKLN1-AS, MKLN1	Youthful appearance (self-reported)	http://www.ebi.ac.uk/efo/EFO_0008006	32339537
(MTAG)1	7	rs9649559	130994456	MKLN1	rs71578952	131001466	0.989947	MKLN1, MKLN1-AS	Male puberty timing (late vs. average onset voice breaking)	http://www.ebi.ac.uk/efo/EFO_0005677	32210231
(MTAG)1	7	rs9649559	130994456	MKLN1	rs71578952	131001466	0.989947	MKLN1, MKLN1-AS	Male puberty timing (age at voice breaking MTAG)	http://www.ebi.ac.uk/efo/EFO_0005677	32210231
(MTAG)1	7	rs9649559	130994456	MKLN1	rs71578952	131001466	0.989947	MKLN1, MKLN1-AS	Male puberty timing (late vs. average onset facial hair)	http://www.ebi.ac.uk/efo/EFO_0005677	32210231
(MTAG)1	7	rs9649559	130994456	MKLN1	rs71578952	131001466	0.989947	MKLN1, MKLN1-AS	Male puberty timing (early vs. average onset facial hair)	http://www.ebi.ac.uk/efo/EFO_0005677	32210231
(MTAG)1	7	rs9649559	130994456	MKLN1	rs71578952	131001466	0.989947	MKLN1, MKLN1-AS	Male puberty timing (early vs. average onset voice breaking)	http://www.ebi.ac.uk/efo/EFO_0005677	32210231
(MTAG)1	7	rs9649559	130994456	MKLN1	rs4731794	131008336	0.989947	MKLN1-AS, MKLN1	Balding type 1	http://www.ebi.ac.uk/efo/EFO_0007825	30595370
6	7	rs4725969	150558515	AOC1,KCNH2	rs4725969	150558515	1	AOC1	Apolipoprotein A1 levels	http://www.ebi.ac.uk/efo/EFO_0004614	32203549
6	7	rs4725969	150558515	AOC1,KCNH2	rs4725969	150558515	1	AOC1	N-acetyl-isoputreanine levels	http://www.ebi.ac.uk/efo/EFO_0800107	36635386
30	7	rs3807375	150667210	AOC1,KCNH2	rs758890	150655643	0.851231	KCNH2	QT interval	http://www.ebi.ac.uk/efo/EFO_0004682	36050321
30	7	rs3807375	150667210	AOC1,KCNH2	rs12668582	150657201	0.851231	KCNH2	QT interval	http://www.ebi.ac.uk/efo/EFO_0004682	30679814
30	7	rs3807375	150667210	AOC1,KCNH2	rs3807375	150667210	1	KCNH2	QT interval	http://www.ebi.ac.uk/efo/EFO_0004682	31217584
30	7	rs3807375	150667210	AOC1,KCNH2	rs3807375	150667210	1	KCNH2	Electrocardiographic traits	http://www.ebi.ac.uk/efo/EFO_0004682	20062063
30	7	rs3807375	150667210	AOC1,KCNH2	rs3807375	150667210	1	KCNH2	QT interval	http://www.ebi.ac.uk/efo/EFO_0004682	24952745
17	8	rs2921061	8317615	CLDN23,PPP1R3B	rs2921064	8316637	0.897605	PRAG1 - RN7SL178P	Triglyceride levels	http://www.ebi.ac.uk/efo/EFO_0004530	32154731
17	8	rs2921061	8317615	CLDN23,PPP1R3B	rs2921064	8316637	0.897605	PRAG1 - RN7SL178P	Phospholipids to total lipids ratio in medium LDL	http://www.ebi.ac.uk/efo/EFO_0004611, http://www.ebi.ac.uk/efo/EFO_0020946	35213538
17	8	rs2921061	8317615	CLDN23,PPP1R3B	rs2921064	8316637	0.897605	PRAG1 - RN7SL178P	Free cholesterol to total lipids ratio in large HDL	http://www.ebi.ac.uk/efo/EFO_0020945, http://www.ebi.ac.uk/efo/EFO_0004612	35213538
17	8	rs2921061	8317615	CLDN23,PPP1R3B	rs2921064	8316637	0.897605	PRAG1 - RN7SL178P	Cholesteryl esters to total lipids ratio in medium LDL	http://www.ebi.ac.uk/efo/EFO_0004611, http://www.ebi.ac.uk/efo/EFO_0020944	35213538
17	8	rs2921061	8317615	CLDN23,PPP1R3B	rs2921064	8316637	0.897605	PRAG1 - RN7SL178P	Triglyceride levels	http://www.ebi.ac.uk/efo/EFO_0004530	34887591
17	8	rs2921061	8317615	CLDN23,PPP1R3B	rs2921060	8317817	0.994977	PRAG1 - RN7SL178P	Cardiorespiratory fitness slope	http://www.ebi.ac.uk/efo/EFO_0009184	34753499
17	8	rs2921061	8317615	CLDN23,PPP1R3B	rs2921060	8317817	0.994977	PRAG1 - RN7SL178P	Estimated glomerular filtration rate	http://www.ebi.ac.uk/efo/EFO_0005208	31451708
17	8	rs2921061	8317615	CLDN23,PPP1R3B	rs2921060	8317817	0.994977	PRAG1 - RN7SL178P	Triglyceride levels	http://www.ebi.ac.uk/efo/EFO_0004530	34887591
17	8	rs2921061	8317615	CLDN23,PPP1R3B	rs2921059	8317887	0.983528	PRAG1 - NA	Heel bone mineral density	http://www.ebi.ac.uk/efo/EFO_0009270	30048462
17	8	rs2921061	8317615	CLDN23,PPP1R3B	rs2980766	8318095	0.994977	PRAG1 - RN7SL178P	Type ii diabetes	http://purl.obolibrary.org/obo/MONDO_0005148	35393509
17	8	rs2921061	8317615	CLDN23,PPP1R3B	rs2921057	8318667	0.970285	PRAG1 - NA	Heel bone mineral density	http://www.ebi.ac.uk/efo/EFO_0009270	30048462
17	8	rs2921061	8317615	CLDN23,PPP1R3B	rs2921051	8320104	0.975006	PRAG1 - NA	Appendicular lean mass	http://www.ebi.ac.uk/efo/EFO_0004980	31761296
17	8	rs2921061	8317615	CLDN23,PPP1R3B	rs2921051	8320104	0.975006	PRAG1 - NA	Estimated glomerular filtration rate	http://www.ebi.ac.uk/efo/EFO_0005208	31451708
17	8	rs2921061	8317615	CLDN23,PPP1R3B	rs2980769	8320291	0.841463	PRAG1 - RN7SL178P	Brain morphology (min-P)	http://www.ebi.ac.uk/efo/EFO_0004464, http://www.ebi.ac.uk/efo/EFO_0004346	32665545
17	8	rs2921061	8317615	CLDN23,PPP1R3B	rs2980769	8320291	0.841463	PRAG1 - RN7SL178P	Cortical surface area (min-P)	http://www.ebi.ac.uk/efo/EFO_0010736, http://www.ebi.ac.uk/efo/EFO_0004346	32665545
17	8	rs2921061	8317615	CLDN23,PPP1R3B	rs2980769	8320291	0.841463	PRAG1 - RN7SL178P	Vertex-wise cortical surface area	http://www.ebi.ac.uk/efo/EFO_0010736	34910505
17	8	rs2921061	8317615	CLDN23,PPP1R3B	rs2979181	8323088	0.81415	PRAG1 - NA	Thyroid stimulating hormone levels	http://www.ebi.ac.uk/efo/EFO_0004748	32769997
26	8	rs6990746	8547811	CLDN23,PPP1R3B	rs6989926	8547313	0.928348	NA - CLDN23	Waist circumference adjusted for body mass index	http://www.ebi.ac.uk/efo/EFO_0007789	34021172
26	8	rs6990746	8547811	CLDN23,PPP1R3B	rs6989926	8547313	0.928348	NA - CLDN23	A body shape index	http://www.ebi.ac.uk/efo/EFO_0007789	34021172
26	8	rs6990746	8547811	CLDN23,PPP1R3B	rs7829975	8548117	0.861955	RN7SL178P - CLDN23	Mood instability	http://www.ebi.ac.uk/efo/EFO_0008475	29187730
26	8	rs6990746	8547811	CLDN23,PPP1R3B	rs7829975	8548117	0.861955	RN7SL178P - CLDN23	Endometriosis or asthma (pleiotropy)	http://purl.obolibrary.org/obo/MONDO_0004979, http://www.ebi.ac.uk/efo/EFO_0001065	35472084
26	8	rs6990746	8547811	CLDN23,PPP1R3B	rs488904	8587571	0.853783	CLDN23 - MFHAS1	Hip circumference adjusted for BMI	http://www.ebi.ac.uk/efo/EFO_0008039	34021172
5	8	rs330940	9018599	CLDN23,PPP1R3B	rs330934	9013766	0.819551	PPP1R3B - RNU6-1151P	Chronic obstructive pulmonary disease	http://www.ebi.ac.uk/efo/EFO_0000341	35308900
5	8	rs330940	9018599	CLDN23,PPP1R3B	rs330934	9013766	0.819551	PPP1R3B - RNU6-1151P	Waist circumference adjusted for body mass index	http://www.ebi.ac.uk/efo/EFO_0007789	34021172
5	8	rs330940	9018599	CLDN23,PPP1R3B	rs330937	9016482	0.896912	PPP1R3B - RNU6-1151P	General factor of neuroticism	http://www.ebi.ac.uk/efo/EFO_0007660	30867560
5	8	rs330940	9018599	CLDN23,PPP1R3B	rs330937	9016482	0.896912	PPP1R3B - RNU6-1151P	Waist-to-hip ratio adjusted for BMI	http://www.ebi.ac.uk/efo/EFO_0007788	34021172
5	8	rs330940	9018599	CLDN23,PPP1R3B	rs330937	9016482	0.896912	PPP1R3B - RNU6-1151P	Chronic obstructive pulmonary disease	http://www.ebi.ac.uk/efo/EFO_0000341	30804561
5	8	rs330940	9018599	CLDN23,PPP1R3B	rs330937	9016482	0.896912	PPP1R3B - RNU6-1151P	Lung function (FEV1/FVC)	http://www.ebi.ac.uk/efo/EFO_0004713	36914875
5	8	rs330940	9018599	CLDN23,PPP1R3B	rs330939	9018590	0.989548	PPP1R3B - NA	Lung function (FEV1/FVC)	http://www.ebi.ac.uk/efo/EFO_0004713	30595370
5	8	rs330940	9018599	CLDN23,PPP1R3B	rs330939	9018590	0.989548	PPP1R3B - NA	FEV1	http://www.ebi.ac.uk/efo/EFO_0004314	30804560
5	8	rs330940	9018599	CLDN23,PPP1R3B	rs330939	9018590	0.989548	PPP1R3B - NA	Peak expiratory flow	http://www.ebi.ac.uk/efo/EFO_0009718	30804560
5	8	rs330940	9018599	CLDN23,PPP1R3B	rs330939	9018590	0.989548	PPP1R3B - NA	Lung function (FEV1/FVC)	http://www.ebi.ac.uk/efo/EFO_0004713	30804560
5	8	rs330940	9018599	CLDN23,PPP1R3B	rs330941	9018657	0.994757	PPP1R3B - XKR6	Waist-hip index	http://www.ebi.ac.uk/efo/EFO_0007788	34021172
5	8	rs330940	9018599	CLDN23,PPP1R3B	rs330941	9018657	0.994757	PPP1R3B - XKR6	Waist circumference adjusted for body mass index	http://www.ebi.ac.uk/efo/EFO_0007789	34021172
5	8	rs330940	9018599	CLDN23,PPP1R3B	rs330941	9018657	0.994757	PPP1R3B - XKR6	A body shape index	http://www.ebi.ac.uk/efo/EFO_0007789	34021172
17	8	rs13279379	11756384	CTSB,DEFB136,DEFB135	rs7819276	11755804	0.817016	CTSB - OR7E158P	Monocyte count	http://www.ebi.ac.uk/efo/EFO_0005091	32888494
17	8	rs13279379	11756384	CTSB,DEFB136,DEFB135	rs7819276	11755804	0.817016	CTSB - OR7E158P	General factor of neuroticism	http://www.ebi.ac.uk/efo/EFO_0007660	30867560
17	8	rs13279379	11756384	CTSB,DEFB136,DEFB135	rs7819276	11755804	0.817016	CTSB - OR7E158P	Free cholesterol levels in large HDL	http://www.ebi.ac.uk/efo/EFO_0008591, http://www.ebi.ac.uk/efo/EFO_0004612	35213538
17	8	rs13279379	11756384	CTSB,DEFB136,DEFB135	rs4841605	11756600	0.994929	CTSB - OR7E158P	Triglycerides to total lipids ratio in small HDL	http://www.ebi.ac.uk/efo/EFO_0020947, http://www.ebi.ac.uk/efo/EFO_0004612	35213538
17	8	rs13279379	11756384	CTSB,DEFB136,DEFB135	rs4841605	11756600	0.994929	CTSB - OR7E158P	Free cholesterol levels in very large HDL	http://www.ebi.ac.uk/efo/EFO_0008591, http://www.ebi.ac.uk/efo/EFO_0004612	35213538
17	8	rs13279379	11756384	CTSB,DEFB136,DEFB135	rs4841605	11756600	0.994929	CTSB - OR7E158P	Total lipid levels in very large HDL	http://www.ebi.ac.uk/efo/EFO_0004529, http://www.ebi.ac.uk/efo/EFO_0004612	35213538
17	8	rs13279379	11756384	CTSB,DEFB136,DEFB135	rs4841605	11756600	0.994929	CTSB - OR7E158P	Concentration of very large HDL particles	http://www.ebi.ac.uk/efo/EFO_0004612	35213538
17	8	rs13279379	11756384	CTSB,DEFB136,DEFB135	rs4841605	11756600	0.994929	CTSB - OR7E158P	Cholesteryl ester levels in very large HDL	http://www.ebi.ac.uk/efo/EFO_0010351, http://www.ebi.ac.uk/efo/EFO_0004612	35213538
17	8	rs13279379	11756384	CTSB,DEFB136,DEFB135	rs4841605	11756600	0.994929	CTSB - OR7E158P	Cholesterol levels in very large HDL	http://www.ebi.ac.uk/efo/EFO_0004574, http://www.ebi.ac.uk/efo/EFO_0004612	35213538
17	8	rs13279379	11756384	CTSB,DEFB136,DEFB135	rs4841605	11756600	0.994929	CTSB - OR7E158P	Phospholipid levels in very large HDL	http://www.ebi.ac.uk/efo/EFO_0004639, http://www.ebi.ac.uk/efo/EFO_0004612	35213538
17	8	rs13279379	11756384	CTSB,DEFB136,DEFB135	rs28595628	11756901	0.97467	CTSB - OR7E158P	Monocyte count	http://www.ebi.ac.uk/efo/EFO_0005091	32888493
17	8	rs13279379	11756384	CTSB,DEFB136,DEFB135	rs28613925	11756927	0.989896	CTSB - OR7E158P	Waist circumference adjusted for body mass index	http://www.ebi.ac.uk/efo/EFO_0007789	34021172
17	8	rs13279379	11756384	CTSB,DEFB136,DEFB135	rs28613925	11756927	0.989896	CTSB - OR7E158P	A body shape index	http://www.ebi.ac.uk/efo/EFO_0007789	34021172
9	8	rs7829573	11795565	CTSB,DEFB136,DEFB135	rs13265989	11779640	0.953231	OR7E158P - OR7E161P	Dilated cardiomyopathy (MTAG)	http://www.ebi.ac.uk/efo/EFO_0000407	33495596
9	8	rs7829573	11795565	CTSB,DEFB136,DEFB135	rs13265989	11779640	0.953231	OR7E158P - OR7E161P	Waist-to-hip ratio adjusted for BMI	http://www.ebi.ac.uk/efo/EFO_0007788	34021172
9	8	rs7829573	11795565	CTSB,DEFB136,DEFB135	rs13265989	11779640	0.953231	OR7E158P - OR7E161P	Waist-hip index	http://www.ebi.ac.uk/efo/EFO_0007788	34021172
9	8	rs7829573	11795565	CTSB,DEFB136,DEFB135	rs13260325	11799654	0.959012	OR7E161P - DEFB136	Gut microbiota alpha diversity (Chao1 index)	http://www.ebi.ac.uk/efo/EFO_0007874	33208821
9	8	rs7829573	11795565	CTSB,DEFB136,DEFB135	rs13260325	11799654	0.959012	OR7E161P - DEFB136	Gut microbiota alpha diversity (PD_whole_tree index)	http://www.ebi.ac.uk/efo/EFO_0007874	33208821
9	8	rs7829573	11795565	CTSB,DEFB136,DEFB135	rs73195040	11808081	0.958912	OR7E161P - DEFB136	Electrocardiogram morphology (amplitude at temporal datapoints)	http://www.ebi.ac.uk/efo/EFO_0004327	32916098
5	8	rs11992162	11836514	CTSB,DEFB136,DEFB135	rs11784499	11834539	0.965939	DEFB136 - DEFB135	Medication use (thyroid preparations)	http://www.ebi.ac.uk/efo/EFO_0009933	31015401
5	8	rs11992162	11836514	CTSB,DEFB136,DEFB135	rs11992162	11836514	1	DEFB136 - DEFB135	Monocyte count	http://www.ebi.ac.uk/efo/EFO_0005091	27863252
5	8	rs11992162	11836514	CTSB,DEFB136,DEFB135	rs11992162	11836514	1	DEFB136 - DEFB135	Corneal endothelial cell size variation coefficient	http://www.ebi.ac.uk/efo/EFO_0010079	30894546
(MTAG)18	8	rs6987924	71245909	NCOA2	rs2958370	71082718	0.977083	NCOA2	Educational attainment	http://www.ebi.ac.uk/efo/EFO_0011015	35361970
(MTAG)18	8	rs6987924	71245909	NCOA2	rs11993276	71095359	1	NCOA2	High density lipoprotein cholesterol levels	http://www.ebi.ac.uk/efo/EFO_0004612	34887591
(MTAG)18	8	rs6987924	71245909	NCOA2	rs4236982	71116923	1	NCOA2	HDL cholesterol levels	http://www.ebi.ac.uk/efo/EFO_0004612	35884923
(MTAG)18	8	rs6987924	71245909	NCOA2	rs34246353	71138299	0.853046	NCOA2	High density lipoprotein cholesterol levels	http://www.ebi.ac.uk/efo/EFO_0004612	34887591
(MTAG)18	8	rs6987924	71245909	NCOA2	rs2926714	71151500	1	NCOA2	High density lipoprotein cholesterol levels	http://www.ebi.ac.uk/efo/EFO_0004612	36329257
(MTAG)18	8	rs6987924	71245909	NCOA2	rs2926702	71167994	0.800564	NCOA2	Educational attainment (years of education)	http://www.ebi.ac.uk/efo/EFO_0004784	30038396
(MTAG)18	8	rs6987924	71245909	NCOA2	rs2926702	71167994	0.800564	NCOA2	Educational attainment (MTAG)	http://www.ebi.ac.uk/efo/EFO_0004784	30038396
(MTAG)18	8	rs6987924	71245909	NCOA2	rs2926702	71167994	0.800564	NCOA2	Non-small cell lung cancer	http://www.ebi.ac.uk/efo/EFO_0003060	23144319
(MTAG)18	8	rs6987924	71245909	NCOA2	rs2926700	71175228	1	NCOA2	HDL cholesterol levels	http://www.ebi.ac.uk/efo/EFO_0004612	36333282
(MTAG)18	8	rs6987924	71245909	NCOA2	rs16936870	71189342	1	NCOA2	QT interval	http://www.ebi.ac.uk/efo/EFO_0004682	24952745
(MTAG)18	8	rs6987924	71245909	NCOA2	rs35395175	71196058	1	NCOA2	High density lipoprotein cholesterol levels	http://www.ebi.ac.uk/efo/EFO_0004612	34887591
(MTAG)18	8	rs6987924	71245909	NCOA2	rs16936880	71200109	1	NCOA2	1-methylhistidine levels in elite athletes	http://www.ebi.ac.uk/efo/EFO_0021543	31882771
(MTAG)18	8	rs6987924	71245909	NCOA2	rs13260060	71218360	1	NCOA2	Systemic lupus erythematosus	http://purl.obolibrary.org/obo/MONDO_0007915	33536424
(MTAG)18	8	rs6987924	71245909	NCOA2	rs13260060	71218360	1	NCOA2	Multiple sclerosis	http://purl.obolibrary.org/obo/MONDO_0005301	24076602
(MTAG)18	8	rs6987924	71245909	NCOA2	rs4410938	71251084	1	NCOA2	JT interval	http://www.ebi.ac.uk/efo/EFO_0007885	36050321
(MTAG)18	8	rs6987924	71245909	NCOA2	rs10504474	71260460	1	NCOA2	High density lipoprotein cholesterol levels	http://www.ebi.ac.uk/efo/EFO_0004612	29507422
(MTAG)18	8	rs6987924	71245909	NCOA2	rs10504474	71260460	1	NCOA2	HDL cholesterol	http://www.ebi.ac.uk/efo/EFO_0004612	30275531
(MTAG)18	8	rs6987924	71245909	NCOA2	rs74783055	71277238	1	NCOA2	QT interval	http://www.ebi.ac.uk/efo/EFO_0004682	36050321
(MTAG)18	8	rs6987924	71245909	NCOA2	rs11776606	71320297	1	NCOA2 - RN7SL203P	Serum total protein level	http://www.ebi.ac.uk/efo/EFO_0004536	34594039
(MTAG)18	8	rs6987924	71245909	NCOA2	rs11776287	71326615	1	NCOA2 - RN7SL203P	QTc interval	http://www.ebi.ac.uk/efo/EFO_0004682	35389749
(MTAG)18	8	rs6987924	71245909	NCOA2	rs11776287	71326615	1	NCOA2 - RN7SL203P	Electrocardiogram morphology (amplitude at temporal datapoints)	http://www.ebi.ac.uk/efo/EFO_0004327	32916098
(MTAG)18	8	rs6987924	71245909	NCOA2	rs16937019	71351158	0.965889	NCOA2 - RN7SL203P	1-methylhistidine levels in elite athletes	http://www.ebi.ac.uk/efo/EFO_0021543	31882771
5, 6, 7, 18, 27	8	rs72671655	106347897	ZFPM2	rs72671655	106347897	1	ZFPM2	Electrocardiogram morphology (amplitude at temporal datapoints)	http://www.ebi.ac.uk/efo/EFO_0004327	32916098
5, 6, 7, 18, 27	8	rs72671655	106347897	ZFPM2	rs72671655	106347897	1	ZFPM2	PR interval	http://www.ebi.ac.uk/efo/EFO_0004462	32439900
5, 6, 7, 18, 27	8	rs72671655	106347897	ZFPM2	rs72671655	106347897	1	ZFPM2	Brugada syndrome	http://purl.obolibrary.org/obo/MONDO_0015263	35210625
5, 6, 7, 18, 27	8	rs72671655	106347897	ZFPM2	rs72671655	106347897	1	ZFPM2	QT interval	http://www.ebi.ac.uk/efo/EFO_0004682	34274964
5, 6, 7, 18, 27	8	rs72671655	106347897	ZFPM2	rs72671655	106347897	1	ZFPM2	QT interval	http://www.ebi.ac.uk/efo/EFO_0004682	36050321
5, 6, 7, 18, 27	8	rs72671655	106347897	ZFPM2	rs72671655	106347897	1	ZFPM2	QT interval	http://www.ebi.ac.uk/efo/EFO_0004682	36271874
5, 6, 7, 18, 27	8	rs72671655	106347897	ZFPM2	rs72671655	106347897	1	ZFPM2	JT interval	http://www.ebi.ac.uk/efo/EFO_0007885	36050321
25	8	rs16898691	124663987	ANXA13,KLHL38	rs16898685	124662660	1	KLHL38	QRS duration	http://www.ebi.ac.uk/efo/EFO_0005055	36050321
25	8	rs16898691	124663987	ANXA13,KLHL38	rs16898691	124663987	1	KLHL38	QRS duration	http://www.ebi.ac.uk/efo/EFO_0005055	30012220
25	8	rs16898691	124663987	ANXA13,KLHL38	rs72711245	124669624	0.938751	KLHL38 - ANXA13	Electrocardiogram morphology (amplitude at temporal datapoints)	http://www.ebi.ac.uk/efo/EFO_0004327	32916098
1	8	rs61264957	124679873	ANXA13,KLHL38	rs16898685	124662660	0.884307	KLHL38	QRS duration	http://www.ebi.ac.uk/efo/EFO_0005055	36050321
1	8	rs61264957	124679873	ANXA13,KLHL38	rs16898691	124663987	0.884307	KLHL38	QRS duration	http://www.ebi.ac.uk/efo/EFO_0005055	30012220
1	8	rs61264957	124679873	ANXA13,KLHL38	rs72711245	124669624	0.884681	KLHL38 - ANXA13	Electrocardiogram morphology (amplitude at temporal datapoints)	http://www.ebi.ac.uk/efo/EFO_0004327	32916098
27	9	rs7029396	133026250	HMCN2	rs7029396	133026250	1	NCS1 - HMCN2	Global electrical heterogeneity phenotypes	http://www.ebi.ac.uk/efo/EFO_0004327	29622589
9	10	rs140588571	33617233	NRP1	rs4934927	33628062	0.884898	NRP1 - LINC02628	Triglyceride levels	http://www.ebi.ac.uk/efo/EFO_0004530	34887591
9	10	rs140588571	33617233	NRP1	rs10827239	33630848	0.872098	NRP1 - LINC02628	High density lipoprotein cholesterol levels	http://www.ebi.ac.uk/efo/EFO_0004612	34887591
9	10	rs140588571	33617233	NRP1	rs4934932	33633866	0.90045	NRP1 - LINC02628	Triglyceride levels	http://www.ebi.ac.uk/efo/EFO_0004530	34887591
9	10	rs140588571	33617233	NRP1	rs12358424	33641149	0.872098	NRP1 - LINC02628	High density lipoprotein cholesterol levels	http://www.ebi.ac.uk/efo/EFO_0004612	34887591
26	10	rs11009357	33648920	NRP1	rs4934927	33628062	0.984958	NRP1 - LINC02628	Triglyceride levels	http://www.ebi.ac.uk/efo/EFO_0004530	34887591
26	10	rs11009357	33648920	NRP1	rs10827239	33630848	0.984961	NRP1 - LINC02628	High density lipoprotein cholesterol levels	http://www.ebi.ac.uk/efo/EFO_0004612	34887591
26	10	rs11009357	33648920	NRP1	rs4934932	33633866	0.955588	NRP1 - LINC02628	Triglyceride levels	http://www.ebi.ac.uk/efo/EFO_0004530	34887591
26	10	rs11009357	33648920	NRP1	rs12358424	33641149	0.984961	NRP1 - LINC02628	High density lipoprotein cholesterol levels	http://www.ebi.ac.uk/efo/EFO_0004612	34887591
27	10	rs10827249	33654291	NRP1	rs4934927	33628062	0.984958	NRP1 - LINC02628	Triglyceride levels	http://www.ebi.ac.uk/efo/EFO_0004530	34887591
27	10	rs10827249	33654291	NRP1	rs10827239	33630848	0.984961	NRP1 - LINC02628	High density lipoprotein cholesterol levels	http://www.ebi.ac.uk/efo/EFO_0004612	34887591
27	10	rs10827249	33654291	NRP1	rs4934932	33633866	0.955588	NRP1 - LINC02628	Triglyceride levels	http://www.ebi.ac.uk/efo/EFO_0004530	34887591
27	10	rs10827249	33654291	NRP1	rs12358424	33641149	0.984961	NRP1 - LINC02628	High density lipoprotein cholesterol levels	http://www.ebi.ac.uk/efo/EFO_0004612	34887591
5, 25	10	rs1194743	54212597	DKK1	rs1194743	54212597	1	LNCAROD	Electrocardiographic traits (multivariate)	http://www.ebi.ac.uk/efo/EFO_0004327	32602732
5, 25	10	rs1194743	54212597	DKK1	rs1194743	54212597	1	LNCAROD	Spatial QRS-T angle	http://www.ebi.ac.uk/efo/EFO_0020097	36918541
5, 25	10	rs1194743	54212597	DKK1	rs1733724	54223977	0.986649	LNCAROD	QRS duration	http://www.ebi.ac.uk/efo/EFO_0004311	21076409
5, 25	10	rs1194743	54212597	DKK1	rs1733724	54223977	0.986649	LNCAROD	QRS duration	http://www.ebi.ac.uk/efo/EFO_0005054, http://www.ebi.ac.uk/efo/EFO_0005055	27659466
5, 25	10	rs1194743	54212597	DKK1	rs1733724	54223977	0.986649	LNCAROD	QRS complex (12-leadsum)	http://www.ebi.ac.uk/efo/EFO_0007742, http://www.ebi.ac.uk/efo/EFO_0005054	27659466
5, 25	10	rs1194743	54212597	DKK1	rs1733724	54223977	0.986649	LNCAROD	QRS complex (Cornell)	http://www.ebi.ac.uk/efo/EFO_0007742, http://www.ebi.ac.uk/efo/EFO_0005054	27659466
5, 25	10	rs1194743	54212597	DKK1	rs1733724	54223977	0.986649	LNCAROD	QRS duration	http://www.ebi.ac.uk/efo/EFO_0005055	31217584
5, 25	10	rs1194743	54212597	DKK1	rs1733724	54223977	0.986649	LNCAROD	Electrocardiographic traits	http://www.ebi.ac.uk/efo/EFO_0005054	20062063
5, 25	10	rs1194743	54212597	DKK1	rs1733724	54223977	0.986649	LNCAROD	QRS duration	http://www.ebi.ac.uk/efo/EFO_0005055	27577874
5, 25	10	rs1194743	54212597	DKK1	rs1733724	54223977	0.986649	LNCAROD	QRS duration	http://www.ebi.ac.uk/efo/EFO_0005055	36050321
5, 25	10	rs1194743	54212597	DKK1	rs1733724	54223977	0.986649	LNCAROD	Electrocardiogram morphology (amplitude at temporal datapoints)	http://www.ebi.ac.uk/efo/EFO_0004327	32916098
13	10	rs6480151	67994452	CTNNA3	rs6480151	67994452	1	CTNNA3	Educational attainment	http://www.ebi.ac.uk/efo/EFO_0011015	35361970
13	10	rs6480151	67994452	CTNNA3	rs72799115	68008504	0.843754	CTNNA3	Cardiovascular delta age (difference between ECG-predicted and chronological age)	http://www.ebi.ac.uk/efo/EFO_0803380	36587059
18	10	rs11000734	75419663	SYNPO2L,AGAP5	rs3740293	75406141	0.830571	SYNPO2L	Hypertrophic cardiomyopathy	http://www.ebi.ac.uk/efo/EFO_0000538	33495596
18	10	rs11000734	75419663	SYNPO2L,AGAP5	rs3740293	75406141	0.830571	SYNPO2L	Hypertrophic cardiomyopathy (MTAG)	http://www.ebi.ac.uk/efo/EFO_0000538	33495596
18	10	rs11000734	75419663	SYNPO2L,AGAP5	rs34163229	75406912	0.830571	SYNPO2L	Mean arterial pressure	http://www.ebi.ac.uk/efo/EFO_0006340	27618448
18	10	rs11000734	75419663	SYNPO2L,AGAP5	rs34163229	75406912	0.830571	SYNPO2L	Left ventricular mass indexed by body surface area	http://www.ebi.ac.uk/efo/EFO_0009290	36944631
18	10	rs11000734	75419663	SYNPO2L,AGAP5	rs3812629	75407290	0.830571	SYNPO2L	Left ventricular end diastolic mass	http://www.ebi.ac.uk/efo/EFO_0008204	37126556
18	10	rs11000734	75419663	SYNPO2L,AGAP5	rs4746139	75407649	0.830571	SYNPO2L	Chronic obstructive pulmonary disease or resting heart rate (pleiotropy)	http://www.ebi.ac.uk/efo/EFO_0004351, http://www.ebi.ac.uk/efo/EFO_0000341	30940143
18	10	rs11000734	75419663	SYNPO2L,AGAP5	rs60212594	75414344	0.865468	SYNPO2L, SYNPO2L-AS1	Atrial fibrillation	http://www.ebi.ac.uk/efo/EFO_0000275	30061737
18	10	rs11000734	75419663	SYNPO2L,AGAP5	rs60212594	75414344	0.865468	SYNPO2L, SYNPO2L-AS1	Atrial fibrillation	http://www.ebi.ac.uk/efo/EFO_0000275	29892015
18	10	rs11000734	75419663	SYNPO2L,AGAP5	rs60212594	75414344	0.865468	SYNPO2L, SYNPO2L-AS1	Atrial fibrillation/atrial flutter	http://www.ebi.ac.uk/efo/EFO_0000275	34594039
18	10	rs11000734	75419663	SYNPO2L,AGAP5	rs60212594	75414344	0.865468	SYNPO2L, SYNPO2L-AS1	Atrial fibrillation	http://www.ebi.ac.uk/efo/EFO_0000275	36653681
18	10	rs11000734	75419663	SYNPO2L,AGAP5	rs4746140	75417249	0.990903	SYNPO2L, SYNPO2L-AS1	Heart failure	http://www.ebi.ac.uk/efo/EFO_0003144	31919418
18	10	rs11000734	75419663	SYNPO2L,AGAP5	rs4746140	75417249	0.990903	SYNPO2L, SYNPO2L-AS1	QT interval	http://www.ebi.ac.uk/efo/EFO_0004682	36050321
18	10	rs11000734	75419663	SYNPO2L,AGAP5	rs4746140	75417249	0.990903	SYNPO2L, SYNPO2L-AS1	Heart failure	http://www.ebi.ac.uk/efo/EFO_0003144	36376295
18	10	rs11000734	75419663	SYNPO2L,AGAP5	rs4746140	75417249	0.990903	SYNPO2L, SYNPO2L-AS1	Heart failure (multivariate analysis)	http://www.ebi.ac.uk/efo/EFO_0003144	36376295
18	10	rs11000734	75419663	SYNPO2L,AGAP5	rs6480708	75420114	0.990903	SYNPO2L-AS1, SYNPO2L	Atrial fibrillation	http://www.ebi.ac.uk/efo/EFO_0000275	29892015
18	10	rs11000734	75419663	SYNPO2L,AGAP5	rs7915134	75420180	0.90966	SYNPO2L-AS1, SYNPO2L	Atrial fibrillation (MTAG)	http://www.ebi.ac.uk/efo/EFO_0000275	35872910
18	10	rs11000734	75419663	SYNPO2L,AGAP5	rs10824026	75421208	0.981943	SYNPO2L-AS1, SYNPO2L	Atrial fibrillation	http://www.ebi.ac.uk/efo/EFO_0000275	28416818
18	10	rs11000734	75419663	SYNPO2L,AGAP5	rs10824026	75421208	0.981943	SYNPO2L-AS1, SYNPO2L	Atrial fibrillation	http://www.ebi.ac.uk/efo/EFO_0000275	22544366
18	10	rs11000734	75419663	SYNPO2L,AGAP5	rs10824026	75421208	0.981943	SYNPO2L-AS1, SYNPO2L	Atrial fibrillation	http://www.ebi.ac.uk/efo/EFO_0000275	29290336
18	10	rs11000734	75419663	SYNPO2L,AGAP5	rs7394152	75421446	0.900345	SYNPO2L, SYNPO2L-AS1	PR interval	http://www.ebi.ac.uk/efo/EFO_0004462	32439900
18	10	rs11000734	75419663	SYNPO2L,AGAP5	rs7394190	75421648	0.939108	SYNPO2L, SYNPO2L-AS1	Incident atrial fibrillation	http://www.ebi.ac.uk/efo/EFO_0000275	28416818
18	10	rs11000734	75419663	SYNPO2L,AGAP5	rs7394190	75421648	0.939108	SYNPO2L, SYNPO2L-AS1	Systolic blood pressure	http://www.ebi.ac.uk/efo/EFO_0006335	30595370
18	10	rs11000734	75419663	SYNPO2L,AGAP5	rs7394190	75421648	0.939108	SYNPO2L, SYNPO2L-AS1	Pulse pressure	http://www.ebi.ac.uk/efo/EFO_0005763	35762941
18	10	rs11000734	75419663	SYNPO2L,AGAP5	rs78249997	75422314	0.891181	SYNPO2L-AS1, SYNPO2L	Cardioembolic stroke (MTAG)	http://www.ebi.ac.uk/efo/EFO_1001976	35872910
18	10	rs11000734	75419663	SYNPO2L,AGAP5	rs148321568	75428296	0.891434	SYNPO2L-AS1	QRS duration	http://www.ebi.ac.uk/efo/EFO_0005055	36050321
18	10	rs11000734	75419663	SYNPO2L,AGAP5	rs148321568	75428296	0.891434	SYNPO2L-AS1	Systolic blood pressure	http://www.ebi.ac.uk/efo/EFO_0006335	34594039
18	10	rs11000734	75419663	SYNPO2L,AGAP5	rs147790633	75447582	0.811073	AGAP5, BMS1P4-AGAP5	Cardiovascular delta age (difference between ECG-predicted and chronological age)	http://www.ebi.ac.uk/efo/EFO_0803380	36587059
18	10	rs11000734	75419663	SYNPO2L,AGAP5	rs138055607	75450901	0.829204	AGAP5, BMS1P4-AGAP5	Initial pursuit acceleration	http://www.ebi.ac.uk/efo/EFO_0008434	29064472
18	10	rs11000734	75419663	SYNPO2L,AGAP5	rs76192127	75462510	0.829769	BMS1P4, BMS1P4, BMS1P4-AGAP5	Drinks per week	http://www.ebi.ac.uk/efo/EFO_0007878	36477530
18	10	rs11000734	75419663	SYNPO2L,AGAP5	rs11000752	75470355	0.821057	BMS1P4-AGAP5, BMS1P4, BMS1P4	Pulse pressure	http://www.ebi.ac.uk/efo/EFO_0005763	30578418
18	10	rs11000734	75419663	SYNPO2L,AGAP5	rs11000752	75470355	0.821057	BMS1P4-AGAP5, BMS1P4, BMS1P4	Systolic blood pressure	http://www.ebi.ac.uk/efo/EFO_0006335	30578418
23	10	rs7900932	75420570	SYNPO2L,AGAP5	rs3740293	75406141	0.913056	SYNPO2L	Hypertrophic cardiomyopathy	http://www.ebi.ac.uk/efo/EFO_0000538	33495596
23	10	rs7900932	75420570	SYNPO2L,AGAP5	rs3740293	75406141	0.913056	SYNPO2L	Hypertrophic cardiomyopathy (MTAG)	http://www.ebi.ac.uk/efo/EFO_0000538	33495596
23	10	rs7900932	75420570	SYNPO2L,AGAP5	rs34163229	75406912	0.913056	SYNPO2L	Mean arterial pressure	http://www.ebi.ac.uk/efo/EFO_0006340	27618448
23	10	rs7900932	75420570	SYNPO2L,AGAP5	rs34163229	75406912	0.913056	SYNPO2L	Left ventricular mass indexed by body surface area	http://www.ebi.ac.uk/efo/EFO_0009290	36944631
23	10	rs7900932	75420570	SYNPO2L,AGAP5	rs3812629	75407290	0.913056	SYNPO2L	Left ventricular end diastolic mass	http://www.ebi.ac.uk/efo/EFO_0008204	37126556
23	10	rs7900932	75420570	SYNPO2L,AGAP5	rs4746139	75407649	0.913056	SYNPO2L	Chronic obstructive pulmonary disease or resting heart rate (pleiotropy)	http://www.ebi.ac.uk/efo/EFO_0004351, http://www.ebi.ac.uk/efo/EFO_0000341	30940143
23	10	rs7900932	75420570	SYNPO2L,AGAP5	rs2177843	75409877	0.816121	SYNPO2L	Systolic blood pressure	http://www.ebi.ac.uk/efo/EFO_0006335	35762941
23	10	rs7900932	75420570	SYNPO2L,AGAP5	rs2177843	75409877	0.816121	SYNPO2L	Electrocardiogram morphology (amplitude at temporal datapoints)	http://www.ebi.ac.uk/efo/EFO_0004327	32916098
23	10	rs7900932	75420570	SYNPO2L,AGAP5	rs60212594	75414344	0.951419	SYNPO2L, SYNPO2L-AS1	Atrial fibrillation	http://www.ebi.ac.uk/efo/EFO_0000275	30061737
23	10	rs7900932	75420570	SYNPO2L,AGAP5	rs60212594	75414344	0.951419	SYNPO2L, SYNPO2L-AS1	Atrial fibrillation	http://www.ebi.ac.uk/efo/EFO_0000275	29892015
23	10	rs7900932	75420570	SYNPO2L,AGAP5	rs60212594	75414344	0.951419	SYNPO2L, SYNPO2L-AS1	Atrial fibrillation/atrial flutter	http://www.ebi.ac.uk/efo/EFO_0000275	34594039
23	10	rs7900932	75420570	SYNPO2L,AGAP5	rs60212594	75414344	0.951419	SYNPO2L, SYNPO2L-AS1	Atrial fibrillation	http://www.ebi.ac.uk/efo/EFO_0000275	36653681
23	10	rs7900932	75420570	SYNPO2L,AGAP5	rs4746140	75417249	0.901385	SYNPO2L, SYNPO2L-AS1	Heart failure	http://www.ebi.ac.uk/efo/EFO_0003144	31919418
23	10	rs7900932	75420570	SYNPO2L,AGAP5	rs4746140	75417249	0.901385	SYNPO2L, SYNPO2L-AS1	QT interval	http://www.ebi.ac.uk/efo/EFO_0004682	36050321
23	10	rs7900932	75420570	SYNPO2L,AGAP5	rs4746140	75417249	0.901385	SYNPO2L, SYNPO2L-AS1	Heart failure	http://www.ebi.ac.uk/efo/EFO_0003144	36376295
23	10	rs7900932	75420570	SYNPO2L,AGAP5	rs4746140	75417249	0.901385	SYNPO2L, SYNPO2L-AS1	Heart failure (multivariate analysis)	http://www.ebi.ac.uk/efo/EFO_0003144	36376295
23	10	rs7900932	75420570	SYNPO2L,AGAP5	rs6480708	75420114	0.901385	SYNPO2L-AS1, SYNPO2L	Atrial fibrillation	http://www.ebi.ac.uk/efo/EFO_0000275	29892015
23	10	rs7900932	75420570	SYNPO2L,AGAP5	rs7915134	75420180	1	SYNPO2L-AS1, SYNPO2L	Atrial fibrillation (MTAG)	http://www.ebi.ac.uk/efo/EFO_0000275	35872910
23	10	rs7900932	75420570	SYNPO2L,AGAP5	rs10824026	75421208	0.893235	SYNPO2L-AS1, SYNPO2L	Atrial fibrillation	http://www.ebi.ac.uk/efo/EFO_0000275	28416818
23	10	rs7900932	75420570	SYNPO2L,AGAP5	rs10824026	75421208	0.893235	SYNPO2L-AS1, SYNPO2L	Atrial fibrillation	http://www.ebi.ac.uk/efo/EFO_0000275	22544366
23	10	rs7900932	75420570	SYNPO2L,AGAP5	rs10824026	75421208	0.893235	SYNPO2L-AS1, SYNPO2L	Atrial fibrillation	http://www.ebi.ac.uk/efo/EFO_0000275	29290336
23	10	rs7900932	75420570	SYNPO2L,AGAP5	rs7394152	75421446	0.990294	SYNPO2L, SYNPO2L-AS1	PR interval	http://www.ebi.ac.uk/efo/EFO_0004462	32439900
23	10	rs7900932	75420570	SYNPO2L,AGAP5	rs7394190	75421648	0.854269	SYNPO2L, SYNPO2L-AS1	Incident atrial fibrillation	http://www.ebi.ac.uk/efo/EFO_0000275	28416818
23	10	rs7900932	75420570	SYNPO2L,AGAP5	rs7394190	75421648	0.854269	SYNPO2L, SYNPO2L-AS1	Systolic blood pressure	http://www.ebi.ac.uk/efo/EFO_0006335	30595370
23	10	rs7900932	75420570	SYNPO2L,AGAP5	rs7394190	75421648	0.854269	SYNPO2L, SYNPO2L-AS1	Pulse pressure	http://www.ebi.ac.uk/efo/EFO_0005763	35762941
23	10	rs7900932	75420570	SYNPO2L,AGAP5	rs78249997	75422314	0.980747	SYNPO2L-AS1, SYNPO2L	Cardioembolic stroke (MTAG)	http://www.ebi.ac.uk/efo/EFO_1001976	35872910
23	10	rs7900932	75420570	SYNPO2L,AGAP5	rs148321568	75428296	0.980498	SYNPO2L-AS1	QRS duration	http://www.ebi.ac.uk/efo/EFO_0005055	36050321
23	10	rs7900932	75420570	SYNPO2L,AGAP5	rs148321568	75428296	0.980498	SYNPO2L-AS1	Systolic blood pressure	http://www.ebi.ac.uk/efo/EFO_0006335	34594039
23	10	rs7900932	75420570	SYNPO2L,AGAP5	rs147790633	75447582	0.893718	AGAP5, BMS1P4-AGAP5	Cardiovascular delta age (difference between ECG-predicted and chronological age)	http://www.ebi.ac.uk/efo/EFO_0803380	36587059
23	10	rs7900932	75420570	SYNPO2L,AGAP5	rs138055607	75450901	0.912617	AGAP5, BMS1P4-AGAP5	Initial pursuit acceleration	http://www.ebi.ac.uk/efo/EFO_0008434	29064472
23	10	rs7900932	75420570	SYNPO2L,AGAP5	rs76192127	75462510	0.912713	BMS1P4, BMS1P4, BMS1P4-AGAP5	Drinks per week	http://www.ebi.ac.uk/efo/EFO_0007878	36477530
23	10	rs7900932	75420570	SYNPO2L,AGAP5	rs11000752	75470355	0.903138	BMS1P4-AGAP5, BMS1P4, BMS1P4	Pulse pressure	http://www.ebi.ac.uk/efo/EFO_0005763	30578418
23	10	rs7900932	75420570	SYNPO2L,AGAP5	rs11000752	75470355	0.903138	BMS1P4-AGAP5, BMS1P4, BMS1P4	Systolic blood pressure	http://www.ebi.ac.uk/efo/EFO_0006335	30578418
5	10	rs183153921	75430725	SYNPO2L,AGAP5	rs7915134	75420180	0.817891	SYNPO2L-AS1, SYNPO2L	Atrial fibrillation (MTAG)	http://www.ebi.ac.uk/efo/EFO_0000275	35872910
5	10	rs183153921	75430725	SYNPO2L,AGAP5	rs7394152	75421446	0.82692	SYNPO2L, SYNPO2L-AS1	PR interval	http://www.ebi.ac.uk/efo/EFO_0004462	32439900
5	10	rs183153921	75430725	SYNPO2L,AGAP5	rs78249997	75422314	0.818327	SYNPO2L-AS1, SYNPO2L	Cardioembolic stroke (MTAG)	http://www.ebi.ac.uk/efo/EFO_1001976	35872910
5	10	rs183153921	75430725	SYNPO2L,AGAP5	rs148321568	75428296	0.835655	SYNPO2L-AS1	QRS duration	http://www.ebi.ac.uk/efo/EFO_0005055	36050321
5	10	rs183153921	75430725	SYNPO2L,AGAP5	rs148321568	75428296	0.835655	SYNPO2L-AS1	Systolic blood pressure	http://www.ebi.ac.uk/efo/EFO_0006335	34594039
5	10	rs183153921	75430725	SYNPO2L,AGAP5	rs147790633	75447582	0.862739	AGAP5, BMS1P4-AGAP5	Cardiovascular delta age (difference between ECG-predicted and chronological age)	http://www.ebi.ac.uk/efo/EFO_0803380	36587059
5	10	rs183153921	75430725	SYNPO2L,AGAP5	rs138055607	75450901	0.881584	AGAP5, BMS1P4-AGAP5	Initial pursuit acceleration	http://www.ebi.ac.uk/efo/EFO_0008434	29064472
5	10	rs183153921	75430725	SYNPO2L,AGAP5	rs76192127	75462510	0.863759	BMS1P4, BMS1P4, BMS1P4-AGAP5	Drinks per week	http://www.ebi.ac.uk/efo/EFO_0007878	36477530
5	10	rs183153921	75430725	SYNPO2L,AGAP5	rs11000752	75470355	0.854885	BMS1P4-AGAP5, BMS1P4, BMS1P4	Pulse pressure	http://www.ebi.ac.uk/efo/EFO_0005763	30578418
5	10	rs183153921	75430725	SYNPO2L,AGAP5	rs11000752	75470355	0.854885	BMS1P4-AGAP5, BMS1P4, BMS1P4	Systolic blood pressure	http://www.ebi.ac.uk/efo/EFO_0006335	30578418
25	10	rs10824198	76283232	ADK	rs17743339	75860098	0.857859	VCL	Educational attainment	http://www.ebi.ac.uk/efo/EFO_0011015	35361970
25	10	rs10824198	76283232	ADK	rs1874150	75867633	0.828334	VCL	Estimated glomerular filtration rate (creatinine)	http://www.ebi.ac.uk/efo/EFO_0005208	34272381
25	10	rs10824198	76283232	ADK	rs6480718	75880754	0.828317	AP3M1, VCL	Interleukin-20 receptor subunit beta levels	http://www.ebi.ac.uk/efo/EFO_0004747	34648354
25	10	rs10824198	76283232	ADK	rs7073435	75886512	0.859464	AP3M1	Refractive error	http://purl.obolibrary.org/obo/HP_0000539	32231278
25	10	rs10824198	76283232	ADK	rs11000878	75887681	0.844847	AP3M1	Cortical thickness	http://www.ebi.ac.uk/efo/EFO_0004840	34560273
25	10	rs10824198	76283232	ADK	rs11000878	75887681	0.844847	AP3M1	Vertex-wise cortical thickness	http://www.ebi.ac.uk/efo/EFO_0004840	34910505
25	10	rs10824198	76283232	ADK	rs7896966	75900462	0.852143	AP3M1	Cardiac troponin-I levels	http://www.ebi.ac.uk/efo/EFO_0010071	31014085
25	10	rs10824198	76283232	ADK	rs4376843	76030088	0.900329	ADK	Blood urea nitrogen levels	http://www.ebi.ac.uk/efo/EFO_0004741	34272381
25	10	rs10824198	76283232	ADK	rs4376843	76030088	0.900329	ADK	Estimated glomerular filtration rate (creatinine)	http://www.ebi.ac.uk/efo/EFO_0005208	34272381
25	10	rs10824198	76283232	ADK	rs4376843	76030088	0.900329	ADK	Estimated glomerular filtration rate (cystatin c)	http://www.ebi.ac.uk/efo/EFO_0005208	34272381
25	10	rs10824198	76283232	ADK	rs72818515	76060718	0.922455	ADK	Diverticular disease	http://www.ebi.ac.uk/efo/EFO_0009959	30177863
25	10	rs10824198	76283232	ADK	rs11001011	76115937	0.929876	ADK	Hearing loss	http://www.ebi.ac.uk/efo/EFO_0005782	35661827
25	10	rs10824198	76283232	ADK	rs11001051	76243549	0.872975	ADK	Lung function (FEV1/FVC)	http://www.ebi.ac.uk/efo/EFO_0004713	30595370
5	10	rs7896199	92691072	ANKRD1	rs9664170	92692047	0.994937	RNU6-740P - NA	Left atrial maximum volume	http://www.ebi.ac.uk/efo/EFO_0600035	34338756
5	10	rs7896199	92691072	ANKRD1	rs9664170	92692047	0.994937	RNU6-740P - NA	Left atrial minimum volume	http://www.ebi.ac.uk/efo/EFO_0600035	34338756
5	10	rs7896199	92691072	ANKRD1	rs9664170	92692047	0.994937	RNU6-740P - NA	Left atrial active emptying fraction	http://www.ebi.ac.uk/efo/EFO_0004294	34338756
5	10	rs7896199	92691072	ANKRD1	rs10736059	92706105	0.824664	RNU6-740P - LINC00502	Electrocardiogram morphology (amplitude at temporal datapoints)	http://www.ebi.ac.uk/efo/EFO_0004327	32916098
5	10	rs7896199	92691072	ANKRD1	rs4933627	92712252	0.824664	RNU6-740P - LINC00502	Refractive error	http://purl.obolibrary.org/obo/HP_0000539	32231278
5	10	rs7896199	92691072	ANKRD1	rs4411211	92716619	0.824664	RNU6-740P - LINC00502	Height	http://www.ebi.ac.uk/efo/EFO_0004339	36224396
8	10	rs561865301	97655958	C10orf131	rs10882649	97426086	0.85838	TCTN3	Proline levels	http://www.ebi.ac.uk/efo/EFO_0009773	33414548
8	10	rs561865301	97655958	C10orf131	rs10882661	97527087	0.856218	ENTPD1-AS1, ENTPD1	Electrocardiogram morphology (amplitude at temporal datapoints)	http://www.ebi.ac.uk/efo/EFO_0004327	32916098
8	10	rs561865301	97655958	C10orf131	rs4918970	97563007	0.882608	ENTPD1-AS1, ENTPD1	Blood protein levels	http://www.ebi.ac.uk/efo/EFO_0007937	30072576
8	10	rs561865301	97655958	C10orf131	rs11188501	97600919	0.888919	ENTPD1-AS1, ENTPD1	Ectonucleoside triphosphate diphosphohydrolase 1 levels (ENTPD1.7999.23.3)	http://www.ebi.ac.uk/efo/EFO_0020342	29875488
8	10	rs561865301	97655958	C10orf131	rs11598475	97621266	0.894344	ENTPD1-AS1, ENTPD1	Ectonucleoside triphosphate diphosphohydrolase 1 levels	http://www.ebi.ac.uk/efo/EFO_0020342	34648354
8	10	rs10786766	105522253	SH3PXD2A	rs10748848	105521705	0.983311	SH3PXD2A	Height	http://www.ebi.ac.uk/efo/EFO_0004339	36224396
27	10	rs10749053	112576695	RBM20	rs12260801	112574402	0.829146	RBM20	Cardioembolic stroke (MTAG)	http://www.ebi.ac.uk/efo/EFO_1001976	35872910
27	10	rs10749053	112576695	RBM20	rs10749053	112576695	1	RBM20	Atrial fibrillation	http://www.ebi.ac.uk/efo/EFO_0000275	30061737
27	10	rs10749053	112576695	RBM20	rs10749053	112576695	1	RBM20	Atrial fibrillation	http://www.ebi.ac.uk/efo/EFO_0000275	29892015
27	10	rs10749053	112576695	RBM20	rs10749053	112576695	1	RBM20	Atrial fibrillation (MTAG)	http://www.ebi.ac.uk/efo/EFO_0000275	35872910
27	10	rs10749053	112576695	RBM20	rs10749053	112576695	1	RBM20	Cardioembolic stroke (MTAG)	http://www.ebi.ac.uk/efo/EFO_1001976	36180795
27	10	rs10749053	112576695	RBM20	rs10749053	112576695	1	RBM20	Atrial fibrillation	http://www.ebi.ac.uk/efo/EFO_0000275	36653681
27	10	rs10749053	112576695	RBM20	rs10749053	112576695	1	RBM20	QRS duration	http://www.ebi.ac.uk/efo/EFO_0005055	36050321
7	10	rs1562187	114475766	VTI1A	rs7907361	114468137	0.837663	VTI1A	QRS duration	http://www.ebi.ac.uk/efo/EFO_0005055	27577874
7	10	rs1562187	114475766	VTI1A	rs7342028	114479262	0.815496	VTI1A	QRS duration	http://www.ebi.ac.uk/efo/EFO_0005054, http://www.ebi.ac.uk/efo/EFO_0005055	27659466
7	10	rs1562187	114475766	VTI1A	rs7342028	114479262	0.815496	VTI1A	QRS complex (Sokolow-Lyon)	http://www.ebi.ac.uk/efo/EFO_0007742, http://www.ebi.ac.uk/efo/EFO_0005054	27659466
7	10	rs1562187	114475766	VTI1A	rs7342028	114479262	0.815496	VTI1A	QRS duration	http://www.ebi.ac.uk/efo/EFO_0005055	31217584
7	10	rs1562187	114475766	VTI1A	rs6585178	114479277	0.853718	VTI1A	QRS duration	http://www.ebi.ac.uk/efo/EFO_0005055	30679814
7	10	rs1562187	114475766	VTI1A	rs11196078	114487812	0.817384	VTI1A	Hypertrophic cardiomyopathy	http://www.ebi.ac.uk/efo/EFO_0000538	33495596
7	10	rs1562187	114475766	VTI1A	rs11196078	114487812	0.817384	VTI1A	Hypertrophic cardiomyopathy (MTAG)	http://www.ebi.ac.uk/efo/EFO_0000538	33495596
7	10	rs1562187	114475766	VTI1A	rs11196085	114505037	0.819918	VTI1A	Hypertrophic cardiomyopathy	http://www.ebi.ac.uk/efo/EFO_0000538	33495597
7	10	rs1562187	114475766	VTI1A	rs7918405	114505465	0.819918	VTI1A	QRS duration	http://www.ebi.ac.uk/efo/EFO_0005054, http://www.ebi.ac.uk/efo/EFO_0005055	27659466
7	10	rs1562187	114475766	VTI1A	rs7918405	114505465	0.819918	VTI1A	Electrocardiogram morphology (amplitude at temporal datapoints)	http://www.ebi.ac.uk/efo/EFO_0004327	32916098
7	10	rs1562187	114475766	VTI1A	rs7096151	114506292	0.819918	VTI1A	Electrocardiographic traits (multivariate)	http://www.ebi.ac.uk/efo/EFO_0004327	32602732
7	10	rs1562187	114475766	VTI1A	rs7096151	114506292	0.819918	VTI1A	QRS duration	http://www.ebi.ac.uk/efo/EFO_0005055	36050321
7	10	rs1562187	114475766	VTI1A	rs7096151	114506292	0.819918	VTI1A	JT interval	http://www.ebi.ac.uk/efo/EFO_0007885	36050321
7	10	rs1562187	114475766	VTI1A	rs7070850	114507596	0.90194	VTI1A	Metabolite levels	http://www.ebi.ac.uk/efo/EFO_0010348	23823483
13	10	rs72840788	121415685	BAG3	rs72840788	121415685	1	BAG3	Left ventricular global radial strain	http://www.ebi.ac.uk/efo/EFO_0004311	33495596
13	10	rs72840788	121415685	BAG3	rs72840788	121415685	1	BAG3	Left ventricular ejection fraction	http://www.ebi.ac.uk/efo/EFO_0008373	33495596
13	10	rs72840788	121415685	BAG3	rs72840788	121415685	1	BAG3	Left ventricular end-diastolic volume	http://www.ebi.ac.uk/efo/EFO_0008204	33495596
13	10	rs72840788	121415685	BAG3	rs72840788	121415685	1	BAG3	Left ventricular end-systolic volume	http://www.ebi.ac.uk/efo/EFO_0008206	33495596
13	10	rs72840788	121415685	BAG3	rs72840788	121415685	1	BAG3	Left ventricular global circumferential strain	http://www.ebi.ac.uk/efo/EFO_0004311	33495596
13	10	rs72840788	121415685	BAG3	rs72840788	121415685	1	BAG3	Left ventricular end-systolic volume	http://www.ebi.ac.uk/efo/EFO_0008206	32382064
13	10	rs72840788	121415685	BAG3	rs72840788	121415685	1	BAG3	Left ventricular ejection fraction	http://www.ebi.ac.uk/efo/EFO_0008373	32382064
13	10	rs72840788	121415685	BAG3	rs72840788	121415685	1	BAG3	Hypertrophic cardiomyopathy	http://www.ebi.ac.uk/efo/EFO_0000538	33495597
13	10	rs72840788	121415685	BAG3	rs72840788	121415685	1	BAG3	Hypertrophic cardiomyopathy (sarcomere negative)	http://www.ebi.ac.uk/efo/EFO_0000538	33495597
13	10	rs72840788	121415685	BAG3	rs72840788	121415685	1	BAG3	Parkinson's disease or first degree relation to individual with Parkinson's disease	http://purl.obolibrary.org/obo/MONDO_0005180	31701892
13	10	rs72840788	121415685	BAG3	rs72840788	121415685	1	BAG3	High-sensitivity cardiac troponin T levels	http://www.ebi.ac.uk/efo/EFO_0005043	34732054
13	10	rs72840788	121415685	BAG3	rs72840788	121415685	1	BAG3	Free cholesterol to total lipids ratio in very large HDL	http://www.ebi.ac.uk/efo/EFO_0020945, http://www.ebi.ac.uk/efo/EFO_0004612	35213538
13	10	rs72840788	121415685	BAG3	rs72840788	121415685	1	BAG3	QRS duration	http://www.ebi.ac.uk/efo/EFO_0005055	36050321
13	10	rs72840788	121415685	BAG3	rs72840788	121415685	1	BAG3	Heart failure (multivariate analysis)	http://www.ebi.ac.uk/efo/EFO_0003144	36376295
13	10	rs72840788	121415685	BAG3	rs72840788	121415685	1	BAG3	Right ventricular end systolic volume	http://www.ebi.ac.uk/efo/EFO_0021815	35697868
13	10	rs72840788	121415685	BAG3	rs72840788	121415685	1	BAG3	Right ventricular ejection fraction	http://www.ebi.ac.uk/efo/EFO_0021816	35697868
13	10	rs72840788	121415685	BAG3	rs72840788	121415685	1	BAG3	Right ventricular ejection fraction	http://www.ebi.ac.uk/efo/EFO_0021816	37126556
13	10	rs72840788	121415685	BAG3	rs72840788	121415685	1	BAG3	Right ventricular end systolic volume	http://www.ebi.ac.uk/efo/EFO_0021815	37126556
13	10	rs72840788	121415685	BAG3	rs72840788	121415685	1	BAG3	Left ventricular end-systolic volume	http://www.ebi.ac.uk/efo/EFO_0008206	37126556
13	10	rs72840788	121415685	BAG3	rs72840788	121415685	1	BAG3	Left ventricular end-diastolic volume	http://www.ebi.ac.uk/efo/EFO_0008204	37126556
13	10	rs72840788	121415685	BAG3	rs72840788	121415685	1	BAG3	Left ventricular ejection fraction	http://www.ebi.ac.uk/efo/EFO_0008373	37126556
13	10	rs72840788	121415685	BAG3	rs17617337	121426884	0.992562	BAG3	Diastolic blood pressure	http://www.ebi.ac.uk/efo/EFO_0006336	27841878
13	10	rs72840788	121415685	BAG3	rs17617337	121426884	0.992562	BAG3	Left ventricular ejection fraction	http://www.ebi.ac.uk/efo/EFO_0008373	32605384
13	10	rs72840788	121415685	BAG3	rs17617337	121426884	0.992562	BAG3	Heart failure	http://www.ebi.ac.uk/efo/EFO_0003144	31919418
13	10	rs72840788	121415685	BAG3	rs17617337	121426884	0.992562	BAG3	Heart failure	http://www.ebi.ac.uk/efo/EFO_0003144	36376295
13	10	rs72840788	121415685	BAG3	rs2234962	121429633	1	BAG3	Dilated cardiomyopathy (MTAG)	http://www.ebi.ac.uk/efo/EFO_0000407	33495596
13	10	rs72840788	121415685	BAG3	rs2234962	121429633	1	BAG3	Dilated cardiomyopathy	http://www.ebi.ac.uk/efo/EFO_0000407	33495596
13	10	rs72840788	121415685	BAG3	rs2234962	121429633	1	BAG3	Lung function (FEV1/FVC)	http://www.ebi.ac.uk/efo/EFO_0004713	30595370
13	10	rs72840788	121415685	BAG3	rs2234962	121429633	1	BAG3	Height	http://www.ebi.ac.uk/efo/EFO_0004339	30595370
13	10	rs72840788	121415685	BAG3	rs2234962	121429633	1	BAG3	Idiopathic dilated cardiomyopathy	http://www.ebi.ac.uk/efo/EFO_0000407	21459883
13	10	rs72840788	121415685	BAG3	rs2234962	121429633	1	BAG3	Radial peak diastolic strain rate	http://www.ebi.ac.uk/efo/EFO_0008204	35479509
13	10	rs72840788	121415685	BAG3	rs2234962	121429633	1	BAG3	Chronic obstructive pulmonary disease liability (machine learning-based score)	http://www.ebi.ac.uk/efo/EFO_0000341	37069358
13	10	rs72840788	121415685	BAG3	rs2234962	121429633	1	BAG3	Electrocardiogram morphology (amplitude at temporal datapoints)	http://www.ebi.ac.uk/efo/EFO_0004327	32916098
13	10	rs72840788	121415685	BAG3	rs72842207	121433675	0.992562	BAG3	High-sensitivity cardiac troponin T levels (MTAG)	http://www.ebi.ac.uk/efo/EFO_0005043	34732054
13	10	rs72840788	121415685	BAG3	rs72842207	121433675	0.992562	BAG3	High-sensitivity cardiac troponin I concentration (MTAG)	http://www.ebi.ac.uk/efo/EFO_0010071	34732054
13	10	rs72840788	121415685	BAG3	rs72842207	121433675	0.992562	BAG3	Diastolic blood pressure	http://www.ebi.ac.uk/efo/EFO_0006336	35762941
1, 20	10	rs2234962	121429633	BAG3	rs72840788	121415685	1	BAG3	Left ventricular global radial strain	http://www.ebi.ac.uk/efo/EFO_0004311	33495596
1, 20	10	rs2234962	121429633	BAG3	rs72840788	121415685	1	BAG3	Left ventricular ejection fraction	http://www.ebi.ac.uk/efo/EFO_0008373	33495596
1, 20	10	rs2234962	121429633	BAG3	rs72840788	121415685	1	BAG3	Left ventricular end-diastolic volume	http://www.ebi.ac.uk/efo/EFO_0008204	33495596
1, 20	10	rs2234962	121429633	BAG3	rs72840788	121415685	1	BAG3	Left ventricular end-systolic volume	http://www.ebi.ac.uk/efo/EFO_0008206	33495596
1, 20	10	rs2234962	121429633	BAG3	rs72840788	121415685	1	BAG3	Left ventricular global circumferential strain	http://www.ebi.ac.uk/efo/EFO_0004311	33495596
1, 20	10	rs2234962	121429633	BAG3	rs72840788	121415685	1	BAG3	Left ventricular end-systolic volume	http://www.ebi.ac.uk/efo/EFO_0008206	32382064
1, 20	10	rs2234962	121429633	BAG3	rs72840788	121415685	1	BAG3	Left ventricular ejection fraction	http://www.ebi.ac.uk/efo/EFO_0008373	32382064
1, 20	10	rs2234962	121429633	BAG3	rs72840788	121415685	1	BAG3	Hypertrophic cardiomyopathy	http://www.ebi.ac.uk/efo/EFO_0000538	33495597
1, 20	10	rs2234962	121429633	BAG3	rs72840788	121415685	1	BAG3	Hypertrophic cardiomyopathy (sarcomere negative)	http://www.ebi.ac.uk/efo/EFO_0000538	33495597
1, 20	10	rs2234962	121429633	BAG3	rs72840788	121415685	1	BAG3	Parkinson's disease or first degree relation to individual with Parkinson's disease	http://purl.obolibrary.org/obo/MONDO_0005180	31701892
1, 20	10	rs2234962	121429633	BAG3	rs72840788	121415685	1	BAG3	High-sensitivity cardiac troponin T levels	http://www.ebi.ac.uk/efo/EFO_0005043	34732054
1, 20	10	rs2234962	121429633	BAG3	rs72840788	121415685	1	BAG3	Free cholesterol to total lipids ratio in very large HDL	http://www.ebi.ac.uk/efo/EFO_0020945, http://www.ebi.ac.uk/efo/EFO_0004612	35213538
1, 20	10	rs2234962	121429633	BAG3	rs72840788	121415685	1	BAG3	QRS duration	http://www.ebi.ac.uk/efo/EFO_0005055	36050321
1, 20	10	rs2234962	121429633	BAG3	rs72840788	121415685	1	BAG3	Heart failure (multivariate analysis)	http://www.ebi.ac.uk/efo/EFO_0003144	36376295
1, 20	10	rs2234962	121429633	BAG3	rs72840788	121415685	1	BAG3	Right ventricular end systolic volume	http://www.ebi.ac.uk/efo/EFO_0021815	35697868
1, 20	10	rs2234962	121429633	BAG3	rs72840788	121415685	1	BAG3	Right ventricular ejection fraction	http://www.ebi.ac.uk/efo/EFO_0021816	35697868
1, 20	10	rs2234962	121429633	BAG3	rs72840788	121415685	1	BAG3	Right ventricular ejection fraction	http://www.ebi.ac.uk/efo/EFO_0021816	37126556
1, 20	10	rs2234962	121429633	BAG3	rs72840788	121415685	1	BAG3	Right ventricular end systolic volume	http://www.ebi.ac.uk/efo/EFO_0021815	37126556
1, 20	10	rs2234962	121429633	BAG3	rs72840788	121415685	1	BAG3	Left ventricular end-systolic volume	http://www.ebi.ac.uk/efo/EFO_0008206	37126556
1, 20	10	rs2234962	121429633	BAG3	rs72840788	121415685	1	BAG3	Left ventricular end-diastolic volume	http://www.ebi.ac.uk/efo/EFO_0008204	37126556
1, 20	10	rs2234962	121429633	BAG3	rs72840788	121415685	1	BAG3	Left ventricular ejection fraction	http://www.ebi.ac.uk/efo/EFO_0008373	37126556
1, 20	10	rs2234962	121429633	BAG3	rs17617337	121426884	0.992562	BAG3	Diastolic blood pressure	http://www.ebi.ac.uk/efo/EFO_0006336	27841878
1, 20	10	rs2234962	121429633	BAG3	rs17617337	121426884	0.992562	BAG3	Left ventricular ejection fraction	http://www.ebi.ac.uk/efo/EFO_0008373	32605384
1, 20	10	rs2234962	121429633	BAG3	rs17617337	121426884	0.992562	BAG3	Heart failure	http://www.ebi.ac.uk/efo/EFO_0003144	31919418
1, 20	10	rs2234962	121429633	BAG3	rs17617337	121426884	0.992562	BAG3	Heart failure	http://www.ebi.ac.uk/efo/EFO_0003144	36376295
1, 20	10	rs2234962	121429633	BAG3	rs2234962	121429633	1	BAG3	Dilated cardiomyopathy (MTAG)	http://www.ebi.ac.uk/efo/EFO_0000407	33495596
1, 20	10	rs2234962	121429633	BAG3	rs2234962	121429633	1	BAG3	Dilated cardiomyopathy	http://www.ebi.ac.uk/efo/EFO_0000407	33495596
1, 20	10	rs2234962	121429633	BAG3	rs2234962	121429633	1	BAG3	Lung function (FEV1/FVC)	http://www.ebi.ac.uk/efo/EFO_0004713	30595370
1, 20	10	rs2234962	121429633	BAG3	rs2234962	121429633	1	BAG3	Height	http://www.ebi.ac.uk/efo/EFO_0004339	30595370
1, 20	10	rs2234962	121429633	BAG3	rs2234962	121429633	1	BAG3	Idiopathic dilated cardiomyopathy	http://www.ebi.ac.uk/efo/EFO_0000407	21459883
1, 20	10	rs2234962	121429633	BAG3	rs2234962	121429633	1	BAG3	Radial peak diastolic strain rate	http://www.ebi.ac.uk/efo/EFO_0008204	35479509
1, 20	10	rs2234962	121429633	BAG3	rs2234962	121429633	1	BAG3	Chronic obstructive pulmonary disease liability (machine learning-based score)	http://www.ebi.ac.uk/efo/EFO_0000341	37069358
1, 20	10	rs2234962	121429633	BAG3	rs2234962	121429633	1	BAG3	Electrocardiogram morphology (amplitude at temporal datapoints)	http://www.ebi.ac.uk/efo/EFO_0004327	32916098
1, 20	10	rs2234962	121429633	BAG3	rs72842207	121433675	0.992562	BAG3	High-sensitivity cardiac troponin T levels (MTAG)	http://www.ebi.ac.uk/efo/EFO_0005043	34732054
1, 20	10	rs2234962	121429633	BAG3	rs72842207	121433675	0.992562	BAG3	High-sensitivity cardiac troponin I concentration (MTAG)	http://www.ebi.ac.uk/efo/EFO_0010071	34732054
1, 20	10	rs2234962	121429633	BAG3	rs72842207	121433675	0.992562	BAG3	Diastolic blood pressure	http://www.ebi.ac.uk/efo/EFO_0006336	35762941
5, 6, 7, 13, 18, 27, 30, 32	11	rs2074238	2484803	KCNQ1	rs2074238	2484803	1	KCNQ1, KCNQ1	QT interval	http://www.ebi.ac.uk/efo/EFO_0004682	31217584
5, 6, 7, 13, 18, 27, 30, 32	11	rs2074238	2484803	KCNQ1	rs2074238	2484803	1	KCNQ1, KCNQ1	QT interval	http://www.ebi.ac.uk/efo/EFO_0004682	30679814
5, 6, 7, 13, 18, 27, 30, 32	11	rs2074238	2484803	KCNQ1	rs2074238	2484803	1	KCNQ1, KCNQ1	T wave morphology restitution during exercise (MTAG)	http://www.ebi.ac.uk/efo/EFO_0008398	31607149
5, 6, 7, 13, 18, 27, 30, 32	11	rs2074238	2484803	KCNQ1	rs2074238	2484803	1	KCNQ1, KCNQ1	T wave morphology restitution during recovery from exercise	http://www.ebi.ac.uk/efo/EFO_0008398	31607149
5, 6, 7, 13, 18, 27, 30, 32	11	rs2074238	2484803	KCNQ1	rs2074238	2484803	1	KCNQ1, KCNQ1	T wave morphology restitution during recovery from exercise (MTAG)	http://www.ebi.ac.uk/efo/EFO_0008398	31607149
5, 6, 7, 13, 18, 27, 30, 32	11	rs2074238	2484803	KCNQ1	rs2074238	2484803	1	KCNQ1, KCNQ1	QT interval	http://www.ebi.ac.uk/efo/EFO_0004682	19305408
5, 6, 7, 13, 18, 27, 30, 32	11	rs2074238	2484803	KCNQ1	rs2074238	2484803	1	KCNQ1, KCNQ1	Electrocardiogram morphology (amplitude at temporal datapoints)	http://www.ebi.ac.uk/efo/EFO_0004327	32916098
5, 6, 7, 13, 18, 27, 30, 32	11	rs2074238	2484803	KCNQ1	rs2074238	2484803	1	KCNQ1, KCNQ1	QT dynamics during exercise	http://www.ebi.ac.uk/efo/EFO_0004682	32527199
5, 6, 7, 13, 18, 27, 30, 32	11	rs2074238	2484803	KCNQ1	rs2074238	2484803	1	KCNQ1, KCNQ1	QT interval	http://www.ebi.ac.uk/efo/EFO_0004682	24952745
5, 6, 7, 13, 18, 27, 30, 32	11	rs2074238	2484803	KCNQ1	rs2074238	2484803	1	KCNQ1, KCNQ1	QT interval	http://www.ebi.ac.uk/efo/EFO_0004682	29874175
5, 6, 7, 13, 18, 27, 30, 32	11	rs2074238	2484803	KCNQ1	rs2074238	2484803	1	KCNQ1, KCNQ1	QT interval	http://www.ebi.ac.uk/efo/EFO_0004682	34274964
5, 6, 7, 13, 18, 27, 30, 32	11	rs2074238	2484803	KCNQ1	rs2074238	2484803	1	KCNQ1, KCNQ1	QTc interval	http://www.ebi.ac.uk/efo/EFO_0004682	35389749
5, 6, 7, 13, 18, 27, 30, 32	11	rs2074238	2484803	KCNQ1	rs2074238	2484803	1	KCNQ1, KCNQ1	QT interval	http://www.ebi.ac.uk/efo/EFO_0004682	36050321
5, 6, 7, 13, 18, 27, 30, 32	11	rs2074238	2484803	KCNQ1	rs2074238	2484803	1	KCNQ1, KCNQ1	JT interval	http://www.ebi.ac.uk/efo/EFO_0007885	36050321
25	11	rs58558735	2491261	KCNQ1	rs16928285	2481140	0.85606	KCNQ1, KCNQ1	Electrocardiographic traits (multivariate)	http://www.ebi.ac.uk/efo/EFO_0004327	32602732
25	11	rs58558735	2491261	KCNQ1	rs3864884	2482092	0.848485	KCNQ1, KCNQ1	QRS duration	http://www.ebi.ac.uk/efo/EFO_0005055	36050321
25	11	rs58558735	2491261	KCNQ1	rs16928297	2486120	0.977894	KCNQ1, KCNQ1	QT interval	http://www.ebi.ac.uk/efo/EFO_0004682	23166209
25	11	rs58558735	2491261	KCNQ1	rs16928297	2486120	0.977894	KCNQ1, KCNQ1	QT interval	http://www.ebi.ac.uk/efo/EFO_0004682	31217584
25	11	rs58558735	2491261	KCNQ1	rs7122937	2486550	0.977895	KCNQ1, KCNQ1	QT interval	http://www.ebi.ac.uk/efo/EFO_0004682	31217584
25	11	rs58558735	2491261	KCNQ1	rs7122937	2486550	0.977895	KCNQ1, KCNQ1	QT interval	http://www.ebi.ac.uk/efo/EFO_0004682	24952745
25	11	rs58558735	2491261	KCNQ1	rs12296050	2489342	1	KCNQ1, KCNQ1	QT interval	http://www.ebi.ac.uk/efo/EFO_0004682	31217584
25	11	rs58558735	2491261	KCNQ1	rs12296050	2489342	1	KCNQ1, KCNQ1	Electrocardiographic traits	http://www.ebi.ac.uk/efo/EFO_0004682	20062063
25	11	rs58558735	2491261	KCNQ1	rs12296050	2489342	1	KCNQ1, KCNQ1	QT interval	http://www.ebi.ac.uk/efo/EFO_0004682	19305409
(MTAG)12	11	rs10769948	8761782	ST5	rs3794153	8751889	0.959114	DENND2B	Hemoglobin levels	http://www.ebi.ac.uk/efo/EFO_0004509	32327693
(MTAG)12	11	rs10769948	8761782	ST5	rs3794153	8751889	0.959114	DENND2B	Hemoglobin concentration	http://www.ebi.ac.uk/efo/EFO_0004509	35964923
(MTAG)12	11	rs10769948	8761782	ST5	rs11042055	8756856	0.964556	DENND2B	Tonsillectomy	http://www.ebi.ac.uk/efo/EFO_0007924	27182965
(MTAG)12	11	rs10769948	8761782	ST5	rs11042055	8756856	0.964556	DENND2B	Tonsillectomy	http://www.ebi.ac.uk/efo/EFO_0007924	28928442
(MTAG)12	11	rs10769948	8761782	ST5	rs4579928	8815704	0.881196	DENND2B	Height	http://www.ebi.ac.uk/efo/EFO_0004339	30595370
(MTAG)12	11	rs10769948	8761782	ST5	rs10769960	8819003	0.851676	DENND2B	Platelet count	http://www.ebi.ac.uk/efo/EFO_0004309	27863252
(MTAG)12	11	rs10769948	8761782	ST5	rs10769960	8819003	0.851676	DENND2B	Plateletcrit	http://www.ebi.ac.uk/efo/EFO_0007985	27863252
31	11	rs145672619	47288075	MYBPC3,NR1H3,MADD	rs112652091	47322008	0.909721	MADD	Average diameter for HDL particles	http://www.ebi.ac.uk/efo/EFO_0008592	35213538
31	11	rs145672619	47288075	MYBPC3,NR1H3,MADD	rs112652091	47322008	0.909721	MADD	Phospholipid levels in large HDL	http://www.ebi.ac.uk/efo/EFO_0004639, http://www.ebi.ac.uk/efo/EFO_0004612	35213538
31	11	rs145672619	47288075	MYBPC3,NR1H3,MADD	rs112652091	47322008	0.909721	MADD	Concentration of large HDL particles	http://www.ebi.ac.uk/efo/EFO_0004612	35213538
31	11	rs145672619	47288075	MYBPC3,NR1H3,MADD	rs112652091	47322008	0.909721	MADD	Cholesteryl ester levels in large HDL	http://www.ebi.ac.uk/efo/EFO_0010351, http://www.ebi.ac.uk/efo/EFO_0004612	35213538
31	11	rs145672619	47288075	MYBPC3,NR1H3,MADD	rs112652091	47322008	0.909721	MADD	Cholesterol levels in large HDL	http://www.ebi.ac.uk/efo/EFO_0004574, http://www.ebi.ac.uk/efo/EFO_0004612	35213538
31	11	rs145672619	47288075	MYBPC3,NR1H3,MADD	rs112652091	47322008	0.909721	MADD	Total lipid levels in large HDL	http://www.ebi.ac.uk/efo/EFO_0004529, http://www.ebi.ac.uk/efo/EFO_0004612	35213538
31	11	rs145672619	47288075	MYBPC3,NR1H3,MADD	rs112652091	47322008	0.909721	MADD	Free cholesterol levels in large HDL	http://www.ebi.ac.uk/efo/EFO_0008591, http://www.ebi.ac.uk/efo/EFO_0004612	35213538
31	11	rs145672619	47288075	MYBPC3,NR1H3,MADD	rs112652091	47322008	0.909721	MADD	Concentration of very large HDL particles	http://www.ebi.ac.uk/efo/EFO_0004612	35213538
31	11	rs145672619	47288075	MYBPC3,NR1H3,MADD	rs112652091	47322008	0.909721	MADD	Free cholesterol to total lipids ratio in medium HDL	http://www.ebi.ac.uk/efo/EFO_0020945, http://www.ebi.ac.uk/efo/EFO_0004612	35213538
6	11	rs11570078	47365014	MYBPC3,NR1H3,MADD	rs3729989	47370041	0.950353	MYBPC3	Left ventricular mass	http://www.ebi.ac.uk/efo/EFO_0009289	36944631
6	11	rs11570078	47365014	MYBPC3,NR1H3,MADD	rs3729989	47370041	0.950353	MYBPC3	Left ventricular mass indexed by body surface area	http://www.ebi.ac.uk/efo/EFO_0009290	36944631
6	11	rs11570078	47365014	MYBPC3,NR1H3,MADD	rs3729989	47370041	0.950353	MYBPC3	Electrocardiogram morphology (amplitude at temporal datapoints)	http://www.ebi.ac.uk/efo/EFO_0004327	32916098
7	11	rs71462347	65308164	SCYL1,LTBP3	rs34789990	65252477	0.908385	NEAT1 - LINC02736	Hip circumference adjusted for BMI	http://www.ebi.ac.uk/efo/EFO_0008039	34021172
7	11	rs71462347	65308164	SCYL1,LTBP3	rs3782089	65336819	1	ZNRD2-AS1	Height	http://www.ebi.ac.uk/efo/EFO_0004339	20881960
5	12	rs1396206	24576859	BCAT1	rs1396206	24576859	1	SOX5	T wave morphology restitution during recovery from exercise	http://www.ebi.ac.uk/efo/EFO_0008398	31607149
5	12	rs1396206	24576859	BCAT1	rs1396206	24576859	1	SOX5	T wave morphology restitution during recovery from exercise (MTAG)	http://www.ebi.ac.uk/efo/EFO_0008398	31607149
5	12	rs1396206	24576859	BCAT1	rs1396206	24576859	1	SOX5	Serum 25-Hydroxyvitamin D levels	http://www.ebi.ac.uk/efo/EFO_0004631	32242144
5	12	rs1396206	24576859	BCAT1	rs7307613	24595192	0.863109	SOX5	T wave morphology restitution during exercise (MTAG)	http://www.ebi.ac.uk/efo/EFO_0008398	31607149
5	12	rs1396206	24576859	BCAT1	rs7307613	24595192	0.863109	SOX5	T wave morphology restitution during exercise	http://www.ebi.ac.uk/efo/EFO_0008398	31607149
5	12	rs1396206	24576859	BCAT1	rs7307613	24595192	0.863109	SOX5	Electrocardiogram morphology (amplitude at temporal datapoints)	http://www.ebi.ac.uk/efo/EFO_0004327	32916098
14	12	rs4963761	24622036	BCAT1	rs11047438	24590405	0.803774	SOX5	Spatial QRS-T angle	http://www.ebi.ac.uk/efo/EFO_0020097	36918541
14	12	rs4963761	24622036	BCAT1	rs7307613	24595192	0.907142	SOX5	T wave morphology restitution during exercise (MTAG)	http://www.ebi.ac.uk/efo/EFO_0008398	31607149
14	12	rs4963761	24622036	BCAT1	rs7307613	24595192	0.907142	SOX5	T wave morphology restitution during exercise	http://www.ebi.ac.uk/efo/EFO_0008398	31607149
14	12	rs4963761	24622036	BCAT1	rs7307613	24595192	0.907142	SOX5	Electrocardiogram morphology (amplitude at temporal datapoints)	http://www.ebi.ac.uk/efo/EFO_0004327	32916098
14	12	rs4963761	24622036	BCAT1	rs11047449	24601818	0.828112	SOX5	Spatial QRS-T angle	http://www.ebi.ac.uk/efo/EFO_0020097	36918541
7	12	rs11047527	24762501	BCAT1	rs4963772	24758480	1	KNOP1P1 - RN7SL38P	Pulse pressure	http://www.ebi.ac.uk/efo/EFO_0005763	28135244
7	12	rs11047527	24762501	BCAT1	rs4963772	24758480	1	KNOP1P1 - RN7SL38P	Heart rate response to recovery post exercise (40 sec)	http://www.ebi.ac.uk/efo/EFO_0009185	29497042
7	12	rs11047527	24762501	BCAT1	rs4963772	24758480	1	KNOP1P1 - RN7SL38P	Heart rate increase in response to exercise	http://www.ebi.ac.uk/efo/EFO_0009184	29497042
7	12	rs11047527	24762501	BCAT1	rs4963772	24758480	1	KNOP1P1 - RN7SL38P	Heart rate response to recovery post exercise (30 sec)	http://www.ebi.ac.uk/efo/EFO_0009185	29497042
7	12	rs11047527	24762501	BCAT1	rs4963772	24758480	1	KNOP1P1 - RN7SL38P	Heart rate response to recovery post exercise (50 sec)	http://www.ebi.ac.uk/efo/EFO_0009185	29497042
7	12	rs11047527	24762501	BCAT1	rs4963772	24758480	1	KNOP1P1 - RN7SL38P	Heart rate response to recovery post exercise (10 sec)	http://www.ebi.ac.uk/efo/EFO_0009185	29497042
7	12	rs11047527	24762501	BCAT1	rs4963772	24758480	1	KNOP1P1 - RN7SL38P	Heart rate response to recovery post exercise (20 sec)	http://www.ebi.ac.uk/efo/EFO_0009185	29497042
7	12	rs11047527	24762501	BCAT1	rs4963772	24758480	1	KNOP1P1 - RN7SL38P	Resting heart rate	http://www.ebi.ac.uk/efo/EFO_0004351	27798624
7	12	rs11047527	24762501	BCAT1	rs4963772	24758480	1	KNOP1P1 - RN7SL38P	Cardiorespiratory fitness slope	http://www.ebi.ac.uk/efo/EFO_0009184	34753499
7	12	rs11047527	24762501	BCAT1	rs4963772	24758480	1	KNOP1P1 - RN7SL38P	Heart rate response to recovery post exercise	http://www.ebi.ac.uk/efo/EFO_0009185	29769521
7	12	rs11047527	24762501	BCAT1	rs4963772	24758480	1	KNOP1P1 - RN7SL38P	Resting heart rate	http://www.ebi.ac.uk/efo/EFO_0004351	29769521
7	12	rs11047527	24762501	BCAT1	rs4963772	24758480	1	KNOP1P1 - RN7SL38P	Heart rate variability traits (RMSSD)	http://www.ebi.ac.uk/efo/EFO_0008003	28610988
7	12	rs11047527	24762501	BCAT1	rs4963772	24758480	1	KNOP1P1 - RN7SL38P	Predicted heart recovery rate	http://www.ebi.ac.uk/efo/EFO_0009185	36046430
7	12	rs11047527	24762501	BCAT1	rs34219605	24760456	1	KNOP1P1 - RN7SL38P	Electrocardiogram morphology (amplitude at temporal datapoints)	http://www.ebi.ac.uk/efo/EFO_0004327	32916098
7	12	rs11047527	24762501	BCAT1	rs34219605	24760456	1	KNOP1P1 - RN7SL38P	Pulse pressure	http://www.ebi.ac.uk/efo/EFO_0005763	30578418
7	12	rs11047527	24762501	BCAT1	rs11047527	24762501	1	KNOP1P1 - RN7SL38P	Atrial fibrillation/atrial flutter	http://www.ebi.ac.uk/efo/EFO_0000275	34594039
7	12	rs11047527	24762501	BCAT1	rs11047527	24762501	1	KNOP1P1 - RN7SL38P	Pulse rate	http://www.ebi.ac.uk/efo/EFO_0004326	36329257
7	12	rs11047527	24762501	BCAT1	rs17287293	24770878	0.981728	KNOP1P1 - RN7SL38P	PR interval	http://www.ebi.ac.uk/efo/EFO_0004462	30046033
7	12	rs11047527	24762501	BCAT1	rs17287293	24770878	0.981728	KNOP1P1 - RN7SL38P	Pulse pressure	http://www.ebi.ac.uk/efo/EFO_0005763	30224653
7	12	rs11047527	24762501	BCAT1	rs17287293	24770878	0.981728	KNOP1P1 - RN7SL38P	Pulse pressure	http://www.ebi.ac.uk/efo/EFO_0005763	33230300
7	12	rs11047527	24762501	BCAT1	rs17287293	24770878	0.981728	KNOP1P1 - RN7SL38P	Diastolic blood pressure	http://www.ebi.ac.uk/efo/EFO_0006336	33230300
7	12	rs11047527	24762501	BCAT1	rs17287293	24770878	0.981728	KNOP1P1 - RN7SL38P	Heart rate	http://www.ebi.ac.uk/efo/EFO_0004326	23583979
7	12	rs11047527	24762501	BCAT1	rs17287293	24770878	0.981728	KNOP1P1 - RN7SL38P	Resting heart rate	http://www.ebi.ac.uk/efo/EFO_0004351	20639392
7	12	rs11047527	24762501	BCAT1	rs10842383	24771967	0.981728	KNOP1P1 - RN7SL38P	PR interval	http://www.ebi.ac.uk/efo/EFO_0004462	30679814
7	12	rs11047527	24762501	BCAT1	rs10842383	24771967	0.981728	KNOP1P1 - RN7SL38P	Heart rate variability traits (SDNN)	http://www.ebi.ac.uk/efo/EFO_0008003	28613276
7	12	rs11047527	24762501	BCAT1	rs10842383	24771967	0.981728	KNOP1P1 - RN7SL38P	Heart rate variability traits (pvRSA/HF)	http://www.ebi.ac.uk/efo/EFO_0008003	28613276
7	12	rs11047527	24762501	BCAT1	rs10842383	24771967	0.981728	KNOP1P1 - RN7SL38P	Heart rate variability traits (RMSSD)	http://www.ebi.ac.uk/efo/EFO_0008003	28613276
7	12	rs11047527	24762501	BCAT1	rs10842383	24771967	0.981728	KNOP1P1 - RN7SL38P	Atrial fibrillation	http://www.ebi.ac.uk/efo/EFO_0000275	29892015
7	12	rs11047527	24762501	BCAT1	rs10842383	24771967	0.981728	KNOP1P1 - RN7SL38P	Atrial fibrillation	http://www.ebi.ac.uk/efo/EFO_0000275	36653681
7	12	rs11047527	24762501	BCAT1	rs137913153	24776752	0.981728	KNOP1P1 - RN7SL38P	Heart rate response to exercise	http://www.ebi.ac.uk/efo/EFO_0009184	29769521
7	12	rs11047527	24762501	BCAT1	rs137913153	24776752	0.981728	KNOP1P1 - RN7SL38P	PR interval	http://www.ebi.ac.uk/efo/EFO_0004462	32439900
7	12	rs11047527	24762501	BCAT1	rs137913153	24776752	0.981728	KNOP1P1 - RN7SL38P	Pulse pressure	http://www.ebi.ac.uk/efo/EFO_0005763	34594039
7	12	rs11047527	24762501	BCAT1	rs12826024	24776799	0.981728	KNOP1P1 - RN7SL38P	PR interval	http://www.ebi.ac.uk/efo/EFO_0004462	29127183
7	12	rs11047527	24762501	BCAT1	rs12826024	24776799	0.981728	KNOP1P1 - RN7SL38P	Cardiovascular delta age (difference between ECG-predicted and chronological age)	http://www.ebi.ac.uk/efo/EFO_0803380	36587059
7	12	rs11047527	24762501	BCAT1	rs4963776	24779491	0.824878	KNOP1P1 - RN7SL38P	Atrial fibrillation	http://www.ebi.ac.uk/efo/EFO_0000275	30061737
7	12	rs11047527	24762501	BCAT1	rs4963776	24779491	0.824878	KNOP1P1 - RN7SL38P	Atrial fibrillation (MTAG)	http://www.ebi.ac.uk/efo/EFO_0000275	35872910
7	12	rs11047527	24762501	BCAT1	rs4246224	24784139	0.981728	KNOP1P1 - RN7SL38P	Heart rate response to exercise	http://www.ebi.ac.uk/efo/EFO_0009184	29769521
7	12	rs11047527	24762501	BCAT1	rs4246224	24784139	0.981728	KNOP1P1 - RN7SL38P	PR interval	http://www.ebi.ac.uk/efo/EFO_0004462	32439900
7	12	rs11047527	24762501	BCAT1	rs4246224	24784139	0.981728	KNOP1P1 - RN7SL38P	Electrocardiographic traits (multivariate)	http://www.ebi.ac.uk/efo/EFO_0004327	32602732
7	12	rs11047527	24762501	BCAT1	rs11047543	24788339	0.981728	KNOP1P1 - RN7SL38P	PR interval	http://www.ebi.ac.uk/efo/EFO_0004462	20062060
7	12	rs11047527	24762501	BCAT1	rs11047543	24788339	0.981728	KNOP1P1 - RN7SL38P	PR interval	http://www.ebi.ac.uk/efo/EFO_0004462	31217584
1	12	rs17287293	24770878	BCAT1	rs4963772	24758480	0.981728	KNOP1P1 - RN7SL38P	Pulse pressure	http://www.ebi.ac.uk/efo/EFO_0005763	28135244
1	12	rs17287293	24770878	BCAT1	rs4963772	24758480	0.981728	KNOP1P1 - RN7SL38P	Heart rate response to recovery post exercise (40 sec)	http://www.ebi.ac.uk/efo/EFO_0009185	29497042
1	12	rs17287293	24770878	BCAT1	rs4963772	24758480	0.981728	KNOP1P1 - RN7SL38P	Heart rate increase in response to exercise	http://www.ebi.ac.uk/efo/EFO_0009184	29497042
1	12	rs17287293	24770878	BCAT1	rs4963772	24758480	0.981728	KNOP1P1 - RN7SL38P	Heart rate response to recovery post exercise (30 sec)	http://www.ebi.ac.uk/efo/EFO_0009185	29497042
1	12	rs17287293	24770878	BCAT1	rs4963772	24758480	0.981728	KNOP1P1 - RN7SL38P	Heart rate response to recovery post exercise (50 sec)	http://www.ebi.ac.uk/efo/EFO_0009185	29497042
1	12	rs17287293	24770878	BCAT1	rs4963772	24758480	0.981728	KNOP1P1 - RN7SL38P	Heart rate response to recovery post exercise (10 sec)	http://www.ebi.ac.uk/efo/EFO_0009185	29497042
1	12	rs17287293	24770878	BCAT1	rs4963772	24758480	0.981728	KNOP1P1 - RN7SL38P	Heart rate response to recovery post exercise (20 sec)	http://www.ebi.ac.uk/efo/EFO_0009185	29497042
1	12	rs17287293	24770878	BCAT1	rs4963772	24758480	0.981728	KNOP1P1 - RN7SL38P	Resting heart rate	http://www.ebi.ac.uk/efo/EFO_0004351	27798624
1	12	rs17287293	24770878	BCAT1	rs4963772	24758480	0.981728	KNOP1P1 - RN7SL38P	Cardiorespiratory fitness slope	http://www.ebi.ac.uk/efo/EFO_0009184	34753499
1	12	rs17287293	24770878	BCAT1	rs4963772	24758480	0.981728	KNOP1P1 - RN7SL38P	Heart rate response to recovery post exercise	http://www.ebi.ac.uk/efo/EFO_0009185	29769521
1	12	rs17287293	24770878	BCAT1	rs4963772	24758480	0.981728	KNOP1P1 - RN7SL38P	Resting heart rate	http://www.ebi.ac.uk/efo/EFO_0004351	29769521
1	12	rs17287293	24770878	BCAT1	rs4963772	24758480	0.981728	KNOP1P1 - RN7SL38P	Heart rate variability traits (RMSSD)	http://www.ebi.ac.uk/efo/EFO_0008003	28610988
1	12	rs17287293	24770878	BCAT1	rs4963772	24758480	0.981728	KNOP1P1 - RN7SL38P	Predicted heart recovery rate	http://www.ebi.ac.uk/efo/EFO_0009185	36046430
1	12	rs17287293	24770878	BCAT1	rs34219605	24760456	0.981728	KNOP1P1 - RN7SL38P	Electrocardiogram morphology (amplitude at temporal datapoints)	http://www.ebi.ac.uk/efo/EFO_0004327	32916098
1	12	rs17287293	24770878	BCAT1	rs34219605	24760456	0.981728	KNOP1P1 - RN7SL38P	Pulse pressure	http://www.ebi.ac.uk/efo/EFO_0005763	30578418
1	12	rs17287293	24770878	BCAT1	rs11047527	24762501	0.981728	KNOP1P1 - RN7SL38P	Atrial fibrillation/atrial flutter	http://www.ebi.ac.uk/efo/EFO_0000275	34594039
1	12	rs17287293	24770878	BCAT1	rs11047527	24762501	0.981728	KNOP1P1 - RN7SL38P	Pulse rate	http://www.ebi.ac.uk/efo/EFO_0004326	36329257
1	12	rs17287293	24770878	BCAT1	rs17287293	24770878	1	KNOP1P1 - RN7SL38P	PR interval	http://www.ebi.ac.uk/efo/EFO_0004462	30046033
1	12	rs17287293	24770878	BCAT1	rs17287293	24770878	1	KNOP1P1 - RN7SL38P	Pulse pressure	http://www.ebi.ac.uk/efo/EFO_0005763	30224653
1	12	rs17287293	24770878	BCAT1	rs17287293	24770878	1	KNOP1P1 - RN7SL38P	Pulse pressure	http://www.ebi.ac.uk/efo/EFO_0005763	33230300
1	12	rs17287293	24770878	BCAT1	rs17287293	24770878	1	KNOP1P1 - RN7SL38P	Diastolic blood pressure	http://www.ebi.ac.uk/efo/EFO_0006336	33230300
1	12	rs17287293	24770878	BCAT1	rs17287293	24770878	1	KNOP1P1 - RN7SL38P	Heart rate	http://www.ebi.ac.uk/efo/EFO_0004326	23583979
1	12	rs17287293	24770878	BCAT1	rs17287293	24770878	1	KNOP1P1 - RN7SL38P	Resting heart rate	http://www.ebi.ac.uk/efo/EFO_0004351	20639392
1	12	rs17287293	24770878	BCAT1	rs10842383	24771967	1	KNOP1P1 - RN7SL38P	PR interval	http://www.ebi.ac.uk/efo/EFO_0004462	30679814
1	12	rs17287293	24770878	BCAT1	rs10842383	24771967	1	KNOP1P1 - RN7SL38P	Heart rate variability traits (SDNN)	http://www.ebi.ac.uk/efo/EFO_0008003	28613276
1	12	rs17287293	24770878	BCAT1	rs10842383	24771967	1	KNOP1P1 - RN7SL38P	Heart rate variability traits (pvRSA/HF)	http://www.ebi.ac.uk/efo/EFO_0008003	28613276
1	12	rs17287293	24770878	BCAT1	rs10842383	24771967	1	KNOP1P1 - RN7SL38P	Heart rate variability traits (RMSSD)	http://www.ebi.ac.uk/efo/EFO_0008003	28613276
1	12	rs17287293	24770878	BCAT1	rs10842383	24771967	1	KNOP1P1 - RN7SL38P	Atrial fibrillation	http://www.ebi.ac.uk/efo/EFO_0000275	29892015
1	12	rs17287293	24770878	BCAT1	rs10842383	24771967	1	KNOP1P1 - RN7SL38P	Atrial fibrillation	http://www.ebi.ac.uk/efo/EFO_0000275	36653681
1	12	rs17287293	24770878	BCAT1	rs137913153	24776752	1	KNOP1P1 - RN7SL38P	Heart rate response to exercise	http://www.ebi.ac.uk/efo/EFO_0009184	29769521
1	12	rs17287293	24770878	BCAT1	rs137913153	24776752	1	KNOP1P1 - RN7SL38P	PR interval	http://www.ebi.ac.uk/efo/EFO_0004462	32439900
1	12	rs17287293	24770878	BCAT1	rs137913153	24776752	1	KNOP1P1 - RN7SL38P	Pulse pressure	http://www.ebi.ac.uk/efo/EFO_0005763	34594039
1	12	rs17287293	24770878	BCAT1	rs12826024	24776799	1	KNOP1P1 - RN7SL38P	PR interval	http://www.ebi.ac.uk/efo/EFO_0004462	29127183
1	12	rs17287293	24770878	BCAT1	rs12826024	24776799	1	KNOP1P1 - RN7SL38P	Cardiovascular delta age (difference between ECG-predicted and chronological age)	http://www.ebi.ac.uk/efo/EFO_0803380	36587059
1	12	rs17287293	24770878	BCAT1	rs4963776	24779491	0.841101	KNOP1P1 - RN7SL38P	Atrial fibrillation	http://www.ebi.ac.uk/efo/EFO_0000275	30061737
1	12	rs17287293	24770878	BCAT1	rs4963776	24779491	0.841101	KNOP1P1 - RN7SL38P	Atrial fibrillation (MTAG)	http://www.ebi.ac.uk/efo/EFO_0000275	35872910
1	12	rs17287293	24770878	BCAT1	rs4246224	24784139	1	KNOP1P1 - RN7SL38P	Heart rate response to exercise	http://www.ebi.ac.uk/efo/EFO_0009184	29769521
1	12	rs17287293	24770878	BCAT1	rs4246224	24784139	1	KNOP1P1 - RN7SL38P	PR interval	http://www.ebi.ac.uk/efo/EFO_0004462	32439900
1	12	rs17287293	24770878	BCAT1	rs4246224	24784139	1	KNOP1P1 - RN7SL38P	Electrocardiographic traits (multivariate)	http://www.ebi.ac.uk/efo/EFO_0004327	32602732
1	12	rs17287293	24770878	BCAT1	rs11047543	24788339	1	KNOP1P1 - RN7SL38P	PR interval	http://www.ebi.ac.uk/efo/EFO_0004462	20062060
1	12	rs17287293	24770878	BCAT1	rs11047543	24788339	1	KNOP1P1 - RN7SL38P	PR interval	http://www.ebi.ac.uk/efo/EFO_0004462	31217584
3	12	rs11047539	24781446	BCAT1	rs4963772	24758480	0.981728	KNOP1P1 - RN7SL38P	Pulse pressure	http://www.ebi.ac.uk/efo/EFO_0005763	28135244
3	12	rs11047539	24781446	BCAT1	rs4963772	24758480	0.981728	KNOP1P1 - RN7SL38P	Heart rate response to recovery post exercise (40 sec)	http://www.ebi.ac.uk/efo/EFO_0009185	29497042
3	12	rs11047539	24781446	BCAT1	rs4963772	24758480	0.981728	KNOP1P1 - RN7SL38P	Heart rate increase in response to exercise	http://www.ebi.ac.uk/efo/EFO_0009184	29497042
3	12	rs11047539	24781446	BCAT1	rs4963772	24758480	0.981728	KNOP1P1 - RN7SL38P	Heart rate response to recovery post exercise (30 sec)	http://www.ebi.ac.uk/efo/EFO_0009185	29497042
3	12	rs11047539	24781446	BCAT1	rs4963772	24758480	0.981728	KNOP1P1 - RN7SL38P	Heart rate response to recovery post exercise (50 sec)	http://www.ebi.ac.uk/efo/EFO_0009185	29497042
3	12	rs11047539	24781446	BCAT1	rs4963772	24758480	0.981728	KNOP1P1 - RN7SL38P	Heart rate response to recovery post exercise (10 sec)	http://www.ebi.ac.uk/efo/EFO_0009185	29497042
3	12	rs11047539	24781446	BCAT1	rs4963772	24758480	0.981728	KNOP1P1 - RN7SL38P	Heart rate response to recovery post exercise (20 sec)	http://www.ebi.ac.uk/efo/EFO_0009185	29497042
3	12	rs11047539	24781446	BCAT1	rs4963772	24758480	0.981728	KNOP1P1 - RN7SL38P	Resting heart rate	http://www.ebi.ac.uk/efo/EFO_0004351	27798624
3	12	rs11047539	24781446	BCAT1	rs4963772	24758480	0.981728	KNOP1P1 - RN7SL38P	Cardiorespiratory fitness slope	http://www.ebi.ac.uk/efo/EFO_0009184	34753499
3	12	rs11047539	24781446	BCAT1	rs4963772	24758480	0.981728	KNOP1P1 - RN7SL38P	Heart rate response to recovery post exercise	http://www.ebi.ac.uk/efo/EFO_0009185	29769521
3	12	rs11047539	24781446	BCAT1	rs4963772	24758480	0.981728	KNOP1P1 - RN7SL38P	Resting heart rate	http://www.ebi.ac.uk/efo/EFO_0004351	29769521
3	12	rs11047539	24781446	BCAT1	rs4963772	24758480	0.981728	KNOP1P1 - RN7SL38P	Heart rate variability traits (RMSSD)	http://www.ebi.ac.uk/efo/EFO_0008003	28610988
3	12	rs11047539	24781446	BCAT1	rs4963772	24758480	0.981728	KNOP1P1 - RN7SL38P	Predicted heart recovery rate	http://www.ebi.ac.uk/efo/EFO_0009185	36046430
3	12	rs11047539	24781446	BCAT1	rs34219605	24760456	0.981728	KNOP1P1 - RN7SL38P	Electrocardiogram morphology (amplitude at temporal datapoints)	http://www.ebi.ac.uk/efo/EFO_0004327	32916098
3	12	rs11047539	24781446	BCAT1	rs34219605	24760456	0.981728	KNOP1P1 - RN7SL38P	Pulse pressure	http://www.ebi.ac.uk/efo/EFO_0005763	30578418
3	12	rs11047539	24781446	BCAT1	rs11047527	24762501	0.981728	KNOP1P1 - RN7SL38P	Atrial fibrillation/atrial flutter	http://www.ebi.ac.uk/efo/EFO_0000275	34594039
3	12	rs11047539	24781446	BCAT1	rs11047527	24762501	0.981728	KNOP1P1 - RN7SL38P	Pulse rate	http://www.ebi.ac.uk/efo/EFO_0004326	36329257
3	12	rs11047539	24781446	BCAT1	rs17287293	24770878	1	KNOP1P1 - RN7SL38P	PR interval	http://www.ebi.ac.uk/efo/EFO_0004462	30046033
3	12	rs11047539	24781446	BCAT1	rs17287293	24770878	1	KNOP1P1 - RN7SL38P	Pulse pressure	http://www.ebi.ac.uk/efo/EFO_0005763	30224653
3	12	rs11047539	24781446	BCAT1	rs17287293	24770878	1	KNOP1P1 - RN7SL38P	Pulse pressure	http://www.ebi.ac.uk/efo/EFO_0005763	33230300
3	12	rs11047539	24781446	BCAT1	rs17287293	24770878	1	KNOP1P1 - RN7SL38P	Diastolic blood pressure	http://www.ebi.ac.uk/efo/EFO_0006336	33230300
3	12	rs11047539	24781446	BCAT1	rs17287293	24770878	1	KNOP1P1 - RN7SL38P	Heart rate	http://www.ebi.ac.uk/efo/EFO_0004326	23583979
3	12	rs11047539	24781446	BCAT1	rs17287293	24770878	1	KNOP1P1 - RN7SL38P	Resting heart rate	http://www.ebi.ac.uk/efo/EFO_0004351	20639392
3	12	rs11047539	24781446	BCAT1	rs10842383	24771967	1	KNOP1P1 - RN7SL38P	PR interval	http://www.ebi.ac.uk/efo/EFO_0004462	30679814
3	12	rs11047539	24781446	BCAT1	rs10842383	24771967	1	KNOP1P1 - RN7SL38P	Heart rate variability traits (SDNN)	http://www.ebi.ac.uk/efo/EFO_0008003	28613276
3	12	rs11047539	24781446	BCAT1	rs10842383	24771967	1	KNOP1P1 - RN7SL38P	Heart rate variability traits (pvRSA/HF)	http://www.ebi.ac.uk/efo/EFO_0008003	28613276
3	12	rs11047539	24781446	BCAT1	rs10842383	24771967	1	KNOP1P1 - RN7SL38P	Heart rate variability traits (RMSSD)	http://www.ebi.ac.uk/efo/EFO_0008003	28613276
3	12	rs11047539	24781446	BCAT1	rs10842383	24771967	1	KNOP1P1 - RN7SL38P	Atrial fibrillation	http://www.ebi.ac.uk/efo/EFO_0000275	29892015
3	12	rs11047539	24781446	BCAT1	rs10842383	24771967	1	KNOP1P1 - RN7SL38P	Atrial fibrillation	http://www.ebi.ac.uk/efo/EFO_0000275	36653681
3	12	rs11047539	24781446	BCAT1	rs137913153	24776752	1	KNOP1P1 - RN7SL38P	Heart rate response to exercise	http://www.ebi.ac.uk/efo/EFO_0009184	29769521
3	12	rs11047539	24781446	BCAT1	rs137913153	24776752	1	KNOP1P1 - RN7SL38P	PR interval	http://www.ebi.ac.uk/efo/EFO_0004462	32439900
3	12	rs11047539	24781446	BCAT1	rs137913153	24776752	1	KNOP1P1 - RN7SL38P	Pulse pressure	http://www.ebi.ac.uk/efo/EFO_0005763	34594039
3	12	rs11047539	24781446	BCAT1	rs12826024	24776799	1	KNOP1P1 - RN7SL38P	PR interval	http://www.ebi.ac.uk/efo/EFO_0004462	29127183
3	12	rs11047539	24781446	BCAT1	rs12826024	24776799	1	KNOP1P1 - RN7SL38P	Cardiovascular delta age (difference between ECG-predicted and chronological age)	http://www.ebi.ac.uk/efo/EFO_0803380	36587059
3	12	rs11047539	24781446	BCAT1	rs4963776	24779491	0.841101	KNOP1P1 - RN7SL38P	Atrial fibrillation	http://www.ebi.ac.uk/efo/EFO_0000275	30061737
3	12	rs11047539	24781446	BCAT1	rs4963776	24779491	0.841101	KNOP1P1 - RN7SL38P	Atrial fibrillation (MTAG)	http://www.ebi.ac.uk/efo/EFO_0000275	35872910
3	12	rs11047539	24781446	BCAT1	rs4246224	24784139	1	KNOP1P1 - RN7SL38P	Heart rate response to exercise	http://www.ebi.ac.uk/efo/EFO_0009184	29769521
3	12	rs11047539	24781446	BCAT1	rs4246224	24784139	1	KNOP1P1 - RN7SL38P	PR interval	http://www.ebi.ac.uk/efo/EFO_0004462	32439900
3	12	rs11047539	24781446	BCAT1	rs4246224	24784139	1	KNOP1P1 - RN7SL38P	Electrocardiographic traits (multivariate)	http://www.ebi.ac.uk/efo/EFO_0004327	32602732
3	12	rs11047539	24781446	BCAT1	rs11047543	24788339	1	KNOP1P1 - RN7SL38P	PR interval	http://www.ebi.ac.uk/efo/EFO_0004462	20062060
3	12	rs11047539	24781446	BCAT1	rs11047543	24788339	1	KNOP1P1 - RN7SL38P	PR interval	http://www.ebi.ac.uk/efo/EFO_0004462	31217584
8	12	rs7973464	24801856	BCAT1	rs7973464	24801856	1	KNOP1P1 - RN7SL38P	Atrial fibrillation	http://www.ebi.ac.uk/efo/EFO_0000275	36653681
6, 18	12	rs75704921	46300100	ARID2	rs78341918	46199798	0.933957	ARID2	QT interval	http://www.ebi.ac.uk/efo/EFO_0004682	34274964
6, 18	12	rs75704921	46300100	ARID2	rs78341918	46199798	0.933957	ARID2	QT interval	http://www.ebi.ac.uk/efo/EFO_0004682	36050321
6, 18	12	rs75704921	46300100	ARID2	rs78341918	46199798	0.933957	ARID2	JT interval	http://www.ebi.ac.uk/efo/EFO_0007885	36050321
6, 18	12	rs75704921	46300100	ARID2	rs76611452	46209520	0.933957	ARID2	PR interval	http://www.ebi.ac.uk/efo/EFO_0004462	32439900
27	12	rs12227117	57166413	HSD17B6	rs941207	57023284	0.872108	BAZ2A	Platelet count	http://www.ebi.ac.uk/efo/EFO_0004309	22139419
27	12	rs12227117	57166413	HSD17B6	rs941207	57023284	0.872108	BAZ2A	Platelet count	http://www.ebi.ac.uk/efo/EFO_0004309	34594039
27	12	rs12227117	57166413	HSD17B6	rs941207	57023284	0.872108	BAZ2A	Aspartate aminotransferase levels	http://www.ebi.ac.uk/efo/EFO_0004736	33462484
27	12	rs12227117	57166413	HSD17B6	rs2950388	57033353	0.926757	ATP5F1B	Alanine aminotransferase levels	http://www.ebi.ac.uk/efo/EFO_0004735	33547301
27	12	rs12227117	57166413	HSD17B6	rs10876915	57049064	0.926757	ATP5F1B - PTGES3	Height	http://www.ebi.ac.uk/efo/EFO_0004339	36224396
27	12	rs12227117	57166413	HSD17B6	rs11837319	57053540	0.932955	ATP5F1B - PTGES3	Liver enzyme levels (alanine transaminase)	http://www.ebi.ac.uk/efo/EFO_0004735	33972514
27	12	rs12227117	57166413	HSD17B6	rs2958145	57056074	0.932955	ATP5F1B - PTGES3	QRS duration	http://www.ebi.ac.uk/efo/EFO_0005055	36050321
27	12	rs12227117	57166413	HSD17B6	rs7978685	57103154	0.969711	PTGES3 - NACA	Atrial fibrillation	http://www.ebi.ac.uk/efo/EFO_0000275	29892015
27	12	rs12227117	57166413	HSD17B6	rs7978685	57103154	0.969711	PTGES3 - NACA	Atrial fibrillation/atrial flutter	http://www.ebi.ac.uk/efo/EFO_0000275	34594039
27	12	rs12227117	57166413	HSD17B6	rs7978685	57103154	0.969711	PTGES3 - NACA	JT interval	http://www.ebi.ac.uk/efo/EFO_0007885	36050321
27	12	rs12227117	57166413	HSD17B6	rs2860482	57105938	0.969711	PTGES3 - NACA	Atrial fibrillation	http://www.ebi.ac.uk/efo/EFO_0000275	30061737
27	12	rs12227117	57166413	HSD17B6	rs2860482	57105938	0.969711	PTGES3 - NACA	Atrial fibrillation	http://www.ebi.ac.uk/efo/EFO_0000275	29892015
27	12	rs12227117	57166413	HSD17B6	rs2860482	57105938	0.969711	PTGES3 - NACA	Atrial fibrillation (MTAG)	http://www.ebi.ac.uk/efo/EFO_0000275	35872910
27	12	rs12227117	57166413	HSD17B6	rs2860482	57105938	0.969711	PTGES3 - NACA	Atrial fibrillation	http://www.ebi.ac.uk/efo/EFO_0000275	36653681
27	12	rs12227117	57166413	HSD17B6	rs4788	57106660	0.969711	NACA	Spatial QRS-T angle	http://www.ebi.ac.uk/efo/EFO_0020097	36918541
27	12	rs12227117	57166413	HSD17B6	rs2958149	57109792	0.969711	NACA	Spatial QRS-T angle	http://www.ebi.ac.uk/efo/EFO_0020097	36918541
27	12	rs12227117	57166413	HSD17B6	rs2926743	57114100	0.969711	NACA	QRS duration	http://www.ebi.ac.uk/efo/EFO_0005055	30012220
27	12	rs12227117	57166413	HSD17B6	rs2926743	57114100	0.969711	NACA	JT interval	http://www.ebi.ac.uk/efo/EFO_0007885	29874175
27	12	rs12227117	57166413	HSD17B6	rs10459247	57171516	0.813274	HSD17B6	Heel bone mineral density	http://www.ebi.ac.uk/efo/EFO_0009270	30595370
27	12	rs10492229	110602173	IFT81	rs12427218	110527002	0.867586	C12orf76 - IFT81	Hematocrit	http://www.ebi.ac.uk/efo/EFO_0004348	32888494
27	12	rs10492229	110602173	IFT81	rs12300769	110543466	0.866498	C12orf76 - IFT81	JT interval	http://www.ebi.ac.uk/efo/EFO_0007885	36050321
27	12	rs10492229	110602173	IFT81	rs12315174	110586278	0.983677	IFT81	Bipolar I disorder	http://www.ebi.ac.uk/efo/EFO_0009963	34002096
27	12	rs10492229	110602173	IFT81	rs12315174	110586278	0.983677	IFT81	QT interval	http://www.ebi.ac.uk/efo/EFO_0004682	36050321
27	12	rs10492229	110602173	IFT81	rs3026433	110719192	0.927017	ATP2A2	Bipolar I disorder	http://www.ebi.ac.uk/efo/EFO_0009963	31043756
27	12	rs10492229	110602173	IFT81	rs3026482	110780540	0.927017	ATP2A2	QT interval	http://www.ebi.ac.uk/efo/EFO_0004682	34274964
3	12	rs2891503	114789810	TBX3,TBX5	rs7977083	114790500	0.900321	LINC02459 - TBX5	QT interval	http://www.ebi.ac.uk/efo/EFO_0004682	36050321
7	12	rs7977083	114790500	TBX3,TBX5	rs2384407	114789226	0.833543	LINC02459 - TBX5	Atrial fibrillation	http://www.ebi.ac.uk/efo/EFO_0000275	33990960
7	12	rs7977083	114790500	TBX3,TBX5	rs2384407	114789226	0.833543	LINC02459 - TBX5	Hematocrit	http://www.ebi.ac.uk/efo/EFO_0004348	32888493
7	12	rs7977083	114790500	TBX3,TBX5	rs2384407	114789226	0.833543	LINC02459 - TBX5	Hemoglobin concentration	http://www.ebi.ac.uk/efo/EFO_0004509	32888493
7	12	rs7977083	114790500	TBX3,TBX5	rs2384407	114789226	0.833543	LINC02459 - TBX5	QRS duration	http://www.ebi.ac.uk/efo/EFO_0005055	36050321
7	12	rs7977083	114790500	TBX3,TBX5	rs2384407	114789226	0.833543	LINC02459 - TBX5	Atrial fibrillation	http://www.ebi.ac.uk/efo/EFO_0000275	36653681
7	12	rs7977083	114790500	TBX3,TBX5	rs7977083	114790500	1	LINC02459 - TBX5	QT interval	http://www.ebi.ac.uk/efo/EFO_0004682	36050321
7	12	rs7977083	114790500	TBX3,TBX5	rs883079	114793240	0.808159	TBX5	QRS duration	http://www.ebi.ac.uk/efo/EFO_0004311	21076409
7	12	rs7977083	114790500	TBX3,TBX5	rs883079	114793240	0.808159	TBX5	QRS duration	http://www.ebi.ac.uk/efo/EFO_0005054, http://www.ebi.ac.uk/efo/EFO_0005055	27659466
7	12	rs7977083	114790500	TBX3,TBX5	rs883079	114793240	0.808159	TBX5	Atrial fibrillation	http://www.ebi.ac.uk/efo/EFO_0000275	28416822
7	12	rs7977083	114790500	TBX3,TBX5	rs883079	114793240	0.808159	TBX5	QRS complex (12-leadsum)	http://www.ebi.ac.uk/efo/EFO_0007742, http://www.ebi.ac.uk/efo/EFO_0005054	27659466
7	12	rs7977083	114790500	TBX3,TBX5	rs883079	114793240	0.808159	TBX5	Atrial fibrillation	http://www.ebi.ac.uk/efo/EFO_0000275	28416818
7	12	rs7977083	114790500	TBX3,TBX5	rs883079	114793240	0.808159	TBX5	QRS duration	http://www.ebi.ac.uk/efo/EFO_0005055	31217584
7	12	rs7977083	114790500	TBX3,TBX5	rs883079	114793240	0.808159	TBX5	Atrial fibrillation	http://www.ebi.ac.uk/efo/EFO_0000275	30061737
7	12	rs7977083	114790500	TBX3,TBX5	rs883079	114793240	0.808159	TBX5	QRS duration	http://www.ebi.ac.uk/efo/EFO_0005055	27577874
7	12	rs7977083	114790500	TBX3,TBX5	rs883079	114793240	0.808159	TBX5	Atrial fibrillation	http://www.ebi.ac.uk/efo/EFO_0000275	29892015
7	12	rs7977083	114790500	TBX3,TBX5	rs883079	114793240	0.808159	TBX5	PR interval	http://www.ebi.ac.uk/efo/EFO_0004462	32439900
7	12	rs7977083	114790500	TBX3,TBX5	rs883079	114793240	0.808159	TBX5	Electrocardiographic traits (multivariate)	http://www.ebi.ac.uk/efo/EFO_0004327	32602732
7	12	rs7977083	114790500	TBX3,TBX5	rs883079	114793240	0.808159	TBX5	Arrhythmia	http://www.ebi.ac.uk/efo/EFO_0004269	32514122
7	12	rs7977083	114790500	TBX3,TBX5	rs883079	114793240	0.808159	TBX5	Brugada syndrome	http://purl.obolibrary.org/obo/MONDO_0015263	35210625
7	12	rs7977083	114790500	TBX3,TBX5	rs883079	114793240	0.808159	TBX5	Atrial fibrillation/atrial flutter	http://www.ebi.ac.uk/efo/EFO_0000275	34594039
7	12	rs7977083	114790500	TBX3,TBX5	rs883079	114793240	0.808159	TBX5	Atrial fibrillation (MTAG)	http://www.ebi.ac.uk/efo/EFO_0000275	35872910
7	12	rs7977083	114790500	TBX3,TBX5	rs883079	114793240	0.808159	TBX5	Cardioembolic stroke (MTAG)	http://www.ebi.ac.uk/efo/EFO_1001976	35872910
7	12	rs7977083	114790500	TBX3,TBX5	rs883079	114793240	0.808159	TBX5	Electrocardiogram morphology (amplitude at temporal datapoints)	http://www.ebi.ac.uk/efo/EFO_0004327	32916098
7	12	rs7977083	114790500	TBX3,TBX5	rs883079	114793240	0.808159	TBX5	Atrial fibrillation	http://www.ebi.ac.uk/efo/EFO_0000275	36653681
25	12	rs883079	114793240	TBX3,TBX5	rs2384407	114789226	0.969547	LINC02459 - TBX5	Atrial fibrillation	http://www.ebi.ac.uk/efo/EFO_0000275	33990960
25	12	rs883079	114793240	TBX3,TBX5	rs2384407	114789226	0.969547	LINC02459 - TBX5	Hematocrit	http://www.ebi.ac.uk/efo/EFO_0004348	32888493
25	12	rs883079	114793240	TBX3,TBX5	rs2384407	114789226	0.969547	LINC02459 - TBX5	Hemoglobin concentration	http://www.ebi.ac.uk/efo/EFO_0004509	32888493
25	12	rs883079	114793240	TBX3,TBX5	rs2384407	114789226	0.969547	LINC02459 - TBX5	QRS duration	http://www.ebi.ac.uk/efo/EFO_0005055	36050321
25	12	rs883079	114793240	TBX3,TBX5	rs2384407	114789226	0.969547	LINC02459 - TBX5	Atrial fibrillation	http://www.ebi.ac.uk/efo/EFO_0000275	36653681
25	12	rs883079	114793240	TBX3,TBX5	rs7977083	114790500	0.808159	LINC02459 - TBX5	QT interval	http://www.ebi.ac.uk/efo/EFO_0004682	36050321
25	12	rs883079	114793240	TBX3,TBX5	rs883079	114793240	1	TBX5	QRS duration	http://www.ebi.ac.uk/efo/EFO_0004311	21076409
25	12	rs883079	114793240	TBX3,TBX5	rs883079	114793240	1	TBX5	QRS duration	http://www.ebi.ac.uk/efo/EFO_0005054, http://www.ebi.ac.uk/efo/EFO_0005055	27659466
25	12	rs883079	114793240	TBX3,TBX5	rs883079	114793240	1	TBX5	Atrial fibrillation	http://www.ebi.ac.uk/efo/EFO_0000275	28416822
25	12	rs883079	114793240	TBX3,TBX5	rs883079	114793240	1	TBX5	QRS complex (12-leadsum)	http://www.ebi.ac.uk/efo/EFO_0007742, http://www.ebi.ac.uk/efo/EFO_0005054	27659466
25	12	rs883079	114793240	TBX3,TBX5	rs883079	114793240	1	TBX5	Atrial fibrillation	http://www.ebi.ac.uk/efo/EFO_0000275	28416818
25	12	rs883079	114793240	TBX3,TBX5	rs883079	114793240	1	TBX5	QRS duration	http://www.ebi.ac.uk/efo/EFO_0005055	31217584
25	12	rs883079	114793240	TBX3,TBX5	rs883079	114793240	1	TBX5	Atrial fibrillation	http://www.ebi.ac.uk/efo/EFO_0000275	30061737
25	12	rs883079	114793240	TBX3,TBX5	rs883079	114793240	1	TBX5	QRS duration	http://www.ebi.ac.uk/efo/EFO_0005055	27577874
25	12	rs883079	114793240	TBX3,TBX5	rs883079	114793240	1	TBX5	Atrial fibrillation	http://www.ebi.ac.uk/efo/EFO_0000275	29892015
25	12	rs883079	114793240	TBX3,TBX5	rs883079	114793240	1	TBX5	PR interval	http://www.ebi.ac.uk/efo/EFO_0004462	32439900
25	12	rs883079	114793240	TBX3,TBX5	rs883079	114793240	1	TBX5	Electrocardiographic traits (multivariate)	http://www.ebi.ac.uk/efo/EFO_0004327	32602732
25	12	rs883079	114793240	TBX3,TBX5	rs883079	114793240	1	TBX5	Arrhythmia	http://www.ebi.ac.uk/efo/EFO_0004269	32514122
25	12	rs883079	114793240	TBX3,TBX5	rs883079	114793240	1	TBX5	Brugada syndrome	http://purl.obolibrary.org/obo/MONDO_0015263	35210625
25	12	rs883079	114793240	TBX3,TBX5	rs883079	114793240	1	TBX5	Atrial fibrillation/atrial flutter	http://www.ebi.ac.uk/efo/EFO_0000275	34594039
25	12	rs883079	114793240	TBX3,TBX5	rs883079	114793240	1	TBX5	Atrial fibrillation (MTAG)	http://www.ebi.ac.uk/efo/EFO_0000275	35872910
25	12	rs883079	114793240	TBX3,TBX5	rs883079	114793240	1	TBX5	Cardioembolic stroke (MTAG)	http://www.ebi.ac.uk/efo/EFO_1001976	35872910
25	12	rs883079	114793240	TBX3,TBX5	rs883079	114793240	1	TBX5	Electrocardiogram morphology (amplitude at temporal datapoints)	http://www.ebi.ac.uk/efo/EFO_0004327	32916098
25	12	rs883079	114793240	TBX3,TBX5	rs883079	114793240	1	TBX5	Atrial fibrillation	http://www.ebi.ac.uk/efo/EFO_0000275	36653681
25	12	rs883079	114793240	TBX3,TBX5	rs7312625	114799974	0.921886	TBX5	PR interval	http://www.ebi.ac.uk/efo/EFO_0004462	21347284
25	12	rs883079	114793240	TBX3,TBX5	rs7312625	114799974	0.921886	TBX5	P wave duration	http://www.ebi.ac.uk/efo/EFO_0005094	28794112
25	12	rs883079	114793240	TBX3,TBX5	rs7135659	114801772	0.921485	TBX5	PR interval	http://www.ebi.ac.uk/efo/EFO_0004462	25035420
25	12	rs883079	114793240	TBX3,TBX5	rs7135659	114801772	0.921485	TBX5	PR interval	http://www.ebi.ac.uk/efo/EFO_0004462	31217584
25	12	rs883079	114793240	TBX3,TBX5	rs1895585	114802138	0.898533	TBX5	PR interval	http://www.ebi.ac.uk/efo/EFO_0004462	23139255
25	12	rs883079	114793240	TBX3,TBX5	rs1895582	114807035	0.825879	TBX5	P wave duration	http://www.ebi.ac.uk/efo/EFO_0005094	28794112
31	12	rs11067264	115164024	TBX3,TBX5	rs11067264	115164024	1	TBX3-AS1	Electrocardiogram morphology (amplitude at temporal datapoints)	http://www.ebi.ac.uk/efo/EFO_0004327	32916098
4, 23	12	rs11449103	115344570	TBX3,TBX5	rs7301743	115344561	0.980738		Left ventricular QRS voltage	http://www.ebi.ac.uk/efo/EFO_0007742, http://www.ebi.ac.uk/efo/EFO_0007741	27195777
4, 23	12	rs11449103	115344570	TBX3,TBX5	rs3914956	115363751	0.803761		QRS duration	http://www.ebi.ac.uk/efo/EFO_0005055	27577874
4, 23	12	rs11449103	115344570	TBX3,TBX5	rs7966951	115365211	0.803761		Global electrical heterogeneity phenotypes	http://www.ebi.ac.uk/efo/EFO_0004327	29622589
4, 23	12	rs11449103	115344570	TBX3,TBX5	rs7966651	115371958	0.825393		QRS duration	http://www.ebi.ac.uk/efo/EFO_0005055	30012220
17	12	rs2384554	115362278	TBX3,TBX5	rs7487237	115353703	0.809928		QRS duration	http://www.ebi.ac.uk/efo/EFO_0005055	30679814
17	12	rs2384554	115362278	TBX3,TBX5	rs7484657	115353801	0.900852		Electrocardiographic traits (multivariate)	http://www.ebi.ac.uk/efo/EFO_0004327	32602732
17	12	rs2384554	115362278	TBX3,TBX5	rs1896329	115357432	0.942209	TBX3-AS1 - UBA52P7	Cardiovascular delta age (difference between ECG-predicted and chronological age)	http://www.ebi.ac.uk/efo/EFO_0803380	36587059
17	12	rs2384554	115362278	TBX3,TBX5	rs7977151	115362972	1		Hypertrophic cardiomyopathy (sarcomere negative)	http://www.ebi.ac.uk/efo/EFO_0000538	33495597
17	12	rs2384554	115362278	TBX3,TBX5	rs3914956	115363751	0.869302		QRS duration	http://www.ebi.ac.uk/efo/EFO_0005055	27577874
17	12	rs2384554	115362278	TBX3,TBX5	rs7966951	115365211	0.869302		Global electrical heterogeneity phenotypes	http://www.ebi.ac.uk/efo/EFO_0004327	29622589
17	12	rs2384554	115362278	TBX3,TBX5	rs7966651	115371958	0.907988		QRS duration	http://www.ebi.ac.uk/efo/EFO_0005055	30012220
17	12	rs2384554	115362278	TBX3,TBX5	rs7132327	115381071	0.851446	TBX3-AS1 - UBA52P7	QRS complex (12-leadsum)	http://www.ebi.ac.uk/efo/EFO_0007742, http://www.ebi.ac.uk/efo/EFO_0005054	27659466
17	12	rs2384554	115362278	TBX3,TBX5	rs7132327	115381071	0.851446	TBX3-AS1 - UBA52P7	Electrocardiogram morphology (amplitude at temporal datapoints)	http://www.ebi.ac.uk/efo/EFO_0004327	32916098
17	12	rs2384554	115362278	TBX3,TBX5	rs7132327	115381071	0.851446	TBX3-AS1 - UBA52P7	Myocardial fractal dimension (slice 5)	http://www.ebi.ac.uk/efo/EFO_0008205	32814899
17	12	rs2384554	115362278	TBX3,TBX5	rs7132327	115381071	0.851446	TBX3-AS1 - UBA52P7	Myocardial fractal dimension (slice 6)	http://www.ebi.ac.uk/efo/EFO_0008205	32814899
17	12	rs2384554	115362278	TBX3,TBX5	rs7132327	115381071	0.851446	TBX3-AS1 - UBA52P7	Myocardial fractal dimension (slice 3)	http://www.ebi.ac.uk/efo/EFO_0008205	32814899
17	12	rs2384554	115362278	TBX3,TBX5	rs7132327	115381071	0.851446	TBX3-AS1 - UBA52P7	Myocardial fractal dimension (slice 4)	http://www.ebi.ac.uk/efo/EFO_0008205	32814899
17	12	rs2384554	115362278	TBX3,TBX5	rs7132327	115381071	0.851446	TBX3-AS1 - UBA52P7	Spatial QRS-T angle	http://www.ebi.ac.uk/efo/EFO_0020097	36918541
17	12	rs2384554	115362278	TBX3,TBX5	rs7301677	115381147	0.851446	TBX3-AS1 - UBA52P7	Global electrical heterogeneity phenotypes	http://www.ebi.ac.uk/efo/EFO_0004327	29622589
17	12	rs2384554	115362278	TBX3,TBX5	rs7301677	115381147	0.851446	TBX3-AS1 - UBA52P7	Frontal QRS-T angle	http://www.ebi.ac.uk/efo/EFO_0020097	36918541
17	12	rs2384554	115362278	TBX3,TBX5	rs7301677	115381147	0.851446	TBX3-AS1 - UBA52P7	Spatial QRS-T angle	http://www.ebi.ac.uk/efo/EFO_0020097	36918541
17	12	rs2384554	115362278	TBX3,TBX5	rs10850409	115381740	0.851446	TBX3-AS1 - UBA52P7	QRS complex (12-leadsum)	http://www.ebi.ac.uk/efo/EFO_0007742, http://www.ebi.ac.uk/efo/EFO_0005054	27659466
17	12	rs2384554	115362278	TBX3,TBX5	rs10850409	115381740	0.851446	TBX3-AS1 - UBA52P7	QRS duration	http://www.ebi.ac.uk/efo/EFO_0005054, http://www.ebi.ac.uk/efo/EFO_0005055	27659466
17	12	rs2384554	115362278	TBX3,TBX5	rs10850409	115381740	0.851446	TBX3-AS1 - UBA52P7	QRS complex (Cornell)	http://www.ebi.ac.uk/efo/EFO_0007742, http://www.ebi.ac.uk/efo/EFO_0005054	27659466
17	12	rs2384554	115362278	TBX3,TBX5	rs10850409	115381740	0.851446	TBX3-AS1 - UBA52P7	QRS complex (Sokolow-Lyon)	http://www.ebi.ac.uk/efo/EFO_0007742, http://www.ebi.ac.uk/efo/EFO_0005054	27659466
17	12	rs2384554	115362278	TBX3,TBX5	rs10850409	115381740	0.851446	TBX3-AS1 - UBA52P7	PR segment duration	http://www.ebi.ac.uk/efo/EFO_0005095	24850809
5, 18	12	rs3914956	115363751	TBX3,TBX5	rs7301743	115344561	0.821646		Left ventricular QRS voltage	http://www.ebi.ac.uk/efo/EFO_0007742, http://www.ebi.ac.uk/efo/EFO_0007741	27195777
5, 18	12	rs3914956	115363751	TBX3,TBX5	rs1896312	115346424	0.898899	TBX3-AS1 - UBA52P7	PR interval	http://www.ebi.ac.uk/efo/EFO_0004462	20062060
5, 18	12	rs3914956	115363751	TBX3,TBX5	rs1896312	115346424	0.898899	TBX3-AS1 - UBA52P7	PR interval	http://www.ebi.ac.uk/efo/EFO_0004462	30046033
5, 18	12	rs3914956	115363751	TBX3,TBX5	rs1896312	115346424	0.898899	TBX3-AS1 - UBA52P7	Spatial QRS-T angle	http://www.ebi.ac.uk/efo/EFO_0020097	36918541
5, 18	12	rs3914956	115363751	TBX3,TBX5	rs1124477	115349497	0.893399		Global electrical heterogeneity phenotypes	http://www.ebi.ac.uk/efo/EFO_0004327	29622589
5, 18	12	rs3914956	115363751	TBX3,TBX5	rs1124477	115349497	0.893399		PR interval	http://www.ebi.ac.uk/efo/EFO_0004462	32439900
5, 18	12	rs3914956	115363751	TBX3,TBX5	rs7487237	115353703	0.938762		QRS duration	http://www.ebi.ac.uk/efo/EFO_0005055	30679814
5, 18	12	rs3914956	115363751	TBX3,TBX5	rs7484657	115353801	0.86274		Electrocardiographic traits (multivariate)	http://www.ebi.ac.uk/efo/EFO_0004327	32602732
5, 18	12	rs3914956	115363751	TBX3,TBX5	rs1896329	115357432	0.827709	TBX3-AS1 - UBA52P7	Cardiovascular delta age (difference between ECG-predicted and chronological age)	http://www.ebi.ac.uk/efo/EFO_0803380	36587059
5, 18	12	rs3914956	115363751	TBX3,TBX5	rs7977151	115362972	0.869302		Hypertrophic cardiomyopathy (sarcomere negative)	http://www.ebi.ac.uk/efo/EFO_0000538	33495597
5, 18	12	rs3914956	115363751	TBX3,TBX5	rs3914956	115363751	1		QRS duration	http://www.ebi.ac.uk/efo/EFO_0005055	27577874
5, 18	12	rs3914956	115363751	TBX3,TBX5	rs7966951	115365211	1		Global electrical heterogeneity phenotypes	http://www.ebi.ac.uk/efo/EFO_0004327	29622589
5, 18	12	rs3914956	115363751	TBX3,TBX5	rs7966651	115371958	0.957394		QRS duration	http://www.ebi.ac.uk/efo/EFO_0005055	30012220
5, 18	12	rs3914956	115363751	TBX3,TBX5	rs7132327	115381071	0.968795	TBX3-AS1 - UBA52P7	QRS complex (12-leadsum)	http://www.ebi.ac.uk/efo/EFO_0007742, http://www.ebi.ac.uk/efo/EFO_0005054	27659466
5, 18	12	rs3914956	115363751	TBX3,TBX5	rs7132327	115381071	0.968795	TBX3-AS1 - UBA52P7	Electrocardiogram morphology (amplitude at temporal datapoints)	http://www.ebi.ac.uk/efo/EFO_0004327	32916098
5, 18	12	rs3914956	115363751	TBX3,TBX5	rs7132327	115381071	0.968795	TBX3-AS1 - UBA52P7	Myocardial fractal dimension (slice 5)	http://www.ebi.ac.uk/efo/EFO_0008205	32814899
5, 18	12	rs3914956	115363751	TBX3,TBX5	rs7132327	115381071	0.968795	TBX3-AS1 - UBA52P7	Myocardial fractal dimension (slice 6)	http://www.ebi.ac.uk/efo/EFO_0008205	32814899
5, 18	12	rs3914956	115363751	TBX3,TBX5	rs7132327	115381071	0.968795	TBX3-AS1 - UBA52P7	Myocardial fractal dimension (slice 3)	http://www.ebi.ac.uk/efo/EFO_0008205	32814899
5, 18	12	rs3914956	115363751	TBX3,TBX5	rs7132327	115381071	0.968795	TBX3-AS1 - UBA52P7	Myocardial fractal dimension (slice 4)	http://www.ebi.ac.uk/efo/EFO_0008205	32814899
5, 18	12	rs3914956	115363751	TBX3,TBX5	rs7132327	115381071	0.968795	TBX3-AS1 - UBA52P7	Spatial QRS-T angle	http://www.ebi.ac.uk/efo/EFO_0020097	36918541
5, 18	12	rs3914956	115363751	TBX3,TBX5	rs7301677	115381147	0.968795	TBX3-AS1 - UBA52P7	Global electrical heterogeneity phenotypes	http://www.ebi.ac.uk/efo/EFO_0004327	29622589
5, 18	12	rs3914956	115363751	TBX3,TBX5	rs7301677	115381147	0.968795	TBX3-AS1 - UBA52P7	Frontal QRS-T angle	http://www.ebi.ac.uk/efo/EFO_0020097	36918541
5, 18	12	rs3914956	115363751	TBX3,TBX5	rs7301677	115381147	0.968795	TBX3-AS1 - UBA52P7	Spatial QRS-T angle	http://www.ebi.ac.uk/efo/EFO_0020097	36918541
5, 18	12	rs3914956	115363751	TBX3,TBX5	rs10850409	115381740	0.968795	TBX3-AS1 - UBA52P7	QRS complex (12-leadsum)	http://www.ebi.ac.uk/efo/EFO_0007742, http://www.ebi.ac.uk/efo/EFO_0005054	27659466
5, 18	12	rs3914956	115363751	TBX3,TBX5	rs10850409	115381740	0.968795	TBX3-AS1 - UBA52P7	QRS duration	http://www.ebi.ac.uk/efo/EFO_0005054, http://www.ebi.ac.uk/efo/EFO_0005055	27659466
5, 18	12	rs3914956	115363751	TBX3,TBX5	rs10850409	115381740	0.968795	TBX3-AS1 - UBA52P7	QRS complex (Cornell)	http://www.ebi.ac.uk/efo/EFO_0007742, http://www.ebi.ac.uk/efo/EFO_0005054	27659466
5, 18	12	rs3914956	115363751	TBX3,TBX5	rs10850409	115381740	0.968795	TBX3-AS1 - UBA52P7	QRS complex (Sokolow-Lyon)	http://www.ebi.ac.uk/efo/EFO_0007742, http://www.ebi.ac.uk/efo/EFO_0005054	27659466
5, 18	12	rs3914956	115363751	TBX3,TBX5	rs10850409	115381740	0.968795	TBX3-AS1 - UBA52P7	PR segment duration	http://www.ebi.ac.uk/efo/EFO_0005095	24850809
10, 27	12	rs7300371	115371181	TBX3,TBX5	rs7301743	115344561	0.821646		Left ventricular QRS voltage	http://www.ebi.ac.uk/efo/EFO_0007742, http://www.ebi.ac.uk/efo/EFO_0007741	27195777
10, 27	12	rs7300371	115371181	TBX3,TBX5	rs1896312	115346424	0.898899	TBX3-AS1 - UBA52P7	PR interval	http://www.ebi.ac.uk/efo/EFO_0004462	20062060
10, 27	12	rs7300371	115371181	TBX3,TBX5	rs1896312	115346424	0.898899	TBX3-AS1 - UBA52P7	PR interval	http://www.ebi.ac.uk/efo/EFO_0004462	30046033
10, 27	12	rs7300371	115371181	TBX3,TBX5	rs1896312	115346424	0.898899	TBX3-AS1 - UBA52P7	Spatial QRS-T angle	http://www.ebi.ac.uk/efo/EFO_0020097	36918541
10, 27	12	rs7300371	115371181	TBX3,TBX5	rs1124477	115349497	0.893399		Global electrical heterogeneity phenotypes	http://www.ebi.ac.uk/efo/EFO_0004327	29622589
10, 27	12	rs7300371	115371181	TBX3,TBX5	rs1124477	115349497	0.893399		PR interval	http://www.ebi.ac.uk/efo/EFO_0004462	32439900
10, 27	12	rs7300371	115371181	TBX3,TBX5	rs7487237	115353703	0.938762		QRS duration	http://www.ebi.ac.uk/efo/EFO_0005055	30679814
10, 27	12	rs7300371	115371181	TBX3,TBX5	rs7484657	115353801	0.86274		Electrocardiographic traits (multivariate)	http://www.ebi.ac.uk/efo/EFO_0004327	32602732
10, 27	12	rs7300371	115371181	TBX3,TBX5	rs1896329	115357432	0.827709	TBX3-AS1 - UBA52P7	Cardiovascular delta age (difference between ECG-predicted and chronological age)	http://www.ebi.ac.uk/efo/EFO_0803380	36587059
10, 27	12	rs7300371	115371181	TBX3,TBX5	rs7977151	115362972	0.869302		Hypertrophic cardiomyopathy (sarcomere negative)	http://www.ebi.ac.uk/efo/EFO_0000538	33495597
10, 27	12	rs7300371	115371181	TBX3,TBX5	rs3914956	115363751	1		QRS duration	http://www.ebi.ac.uk/efo/EFO_0005055	27577874
10, 27	12	rs7300371	115371181	TBX3,TBX5	rs7966951	115365211	1		Global electrical heterogeneity phenotypes	http://www.ebi.ac.uk/efo/EFO_0004327	29622589
10, 27	12	rs7300371	115371181	TBX3,TBX5	rs7966651	115371958	0.957394		QRS duration	http://www.ebi.ac.uk/efo/EFO_0005055	30012220
10, 27	12	rs7300371	115371181	TBX3,TBX5	rs7132327	115381071	0.968795	TBX3-AS1 - UBA52P7	QRS complex (12-leadsum)	http://www.ebi.ac.uk/efo/EFO_0007742, http://www.ebi.ac.uk/efo/EFO_0005054	27659466
10, 27	12	rs7300371	115371181	TBX3,TBX5	rs7132327	115381071	0.968795	TBX3-AS1 - UBA52P7	Electrocardiogram morphology (amplitude at temporal datapoints)	http://www.ebi.ac.uk/efo/EFO_0004327	32916098
10, 27	12	rs7300371	115371181	TBX3,TBX5	rs7132327	115381071	0.968795	TBX3-AS1 - UBA52P7	Myocardial fractal dimension (slice 5)	http://www.ebi.ac.uk/efo/EFO_0008205	32814899
10, 27	12	rs7300371	115371181	TBX3,TBX5	rs7132327	115381071	0.968795	TBX3-AS1 - UBA52P7	Myocardial fractal dimension (slice 6)	http://www.ebi.ac.uk/efo/EFO_0008205	32814899
10, 27	12	rs7300371	115371181	TBX3,TBX5	rs7132327	115381071	0.968795	TBX3-AS1 - UBA52P7	Myocardial fractal dimension (slice 3)	http://www.ebi.ac.uk/efo/EFO_0008205	32814899
10, 27	12	rs7300371	115371181	TBX3,TBX5	rs7132327	115381071	0.968795	TBX3-AS1 - UBA52P7	Myocardial fractal dimension (slice 4)	http://www.ebi.ac.uk/efo/EFO_0008205	32814899
10, 27	12	rs7300371	115371181	TBX3,TBX5	rs7132327	115381071	0.968795	TBX3-AS1 - UBA52P7	Spatial QRS-T angle	http://www.ebi.ac.uk/efo/EFO_0020097	36918541
10, 27	12	rs7300371	115371181	TBX3,TBX5	rs7301677	115381147	0.968795	TBX3-AS1 - UBA52P7	Global electrical heterogeneity phenotypes	http://www.ebi.ac.uk/efo/EFO_0004327	29622589
10, 27	12	rs7300371	115371181	TBX3,TBX5	rs7301677	115381147	0.968795	TBX3-AS1 - UBA52P7	Frontal QRS-T angle	http://www.ebi.ac.uk/efo/EFO_0020097	36918541
10, 27	12	rs7300371	115371181	TBX3,TBX5	rs7301677	115381147	0.968795	TBX3-AS1 - UBA52P7	Spatial QRS-T angle	http://www.ebi.ac.uk/efo/EFO_0020097	36918541
10, 27	12	rs7300371	115371181	TBX3,TBX5	rs10850409	115381740	0.968795	TBX3-AS1 - UBA52P7	QRS complex (12-leadsum)	http://www.ebi.ac.uk/efo/EFO_0007742, http://www.ebi.ac.uk/efo/EFO_0005054	27659466
10, 27	12	rs7300371	115371181	TBX3,TBX5	rs10850409	115381740	0.968795	TBX3-AS1 - UBA52P7	QRS duration	http://www.ebi.ac.uk/efo/EFO_0005054, http://www.ebi.ac.uk/efo/EFO_0005055	27659466
10, 27	12	rs7300371	115371181	TBX3,TBX5	rs10850409	115381740	0.968795	TBX3-AS1 - UBA52P7	QRS complex (Cornell)	http://www.ebi.ac.uk/efo/EFO_0007742, http://www.ebi.ac.uk/efo/EFO_0005054	27659466
10, 27	12	rs7300371	115371181	TBX3,TBX5	rs10850409	115381740	0.968795	TBX3-AS1 - UBA52P7	QRS complex (Sokolow-Lyon)	http://www.ebi.ac.uk/efo/EFO_0007742, http://www.ebi.ac.uk/efo/EFO_0005054	27659466
10, 27	12	rs7300371	115371181	TBX3,TBX5	rs10850409	115381740	0.968795	TBX3-AS1 - UBA52P7	PR segment duration	http://www.ebi.ac.uk/efo/EFO_0005095	24850809
32	12	rs57582846	115374959	TBX3,TBX5	rs34606058	115353368	0.918803	TBX3-AS1 - UBA52P7	Coronary artery disease	http://www.ebi.ac.uk/efo/EFO_0001645	36474045
32	12	rs57582846	115374959	TBX3,TBX5	rs36032647	115356191	0.953958	CCDC91 - NA	Mean platelet volume	http://www.ebi.ac.uk/efo/EFO_0004584	32888493
32	12	rs57582846	115374959	TBX3,TBX5	rs4767279	115358178	0.938974		Mean platelet volume	http://www.ebi.ac.uk/efo/EFO_0004584	32888494
32	12	rs57582846	115374959	TBX3,TBX5	rs4767279	115358178	0.938974		Mean platelet volume	http://www.ebi.ac.uk/efo/EFO_0004584	32888493
32	12	rs57582846	115374959	TBX3,TBX5	rs7309382	115366182	0.934461	TBX3 - UBA52P7	Red blood cell count	http://www.ebi.ac.uk/efo/EFO_0007978	32888493
32	12	rs57582846	115374959	TBX3,TBX5	rs7309382	115366182	0.934461	TBX3 - UBA52P7	Receptor for advanced glycosylation end products levels	http://www.ebi.ac.uk/efo/EFO_0010762	33067605
32	12	rs57582846	115374959	TBX3,TBX5	rs7309382	115366182	0.934461	TBX3 - UBA52P7	Red blood cell count	http://www.ebi.ac.uk/efo/EFO_0004305	30595370
32	12	rs57582846	115374959	TBX3,TBX5	rs7309382	115366182	0.934461	TBX3 - UBA52P7	Hematocrit	http://www.ebi.ac.uk/efo/EFO_0004348	32888493
32	12	rs57582846	115374959	TBX3,TBX5	rs7309382	115366182	0.934461	TBX3 - UBA52P7	Hemoglobin concentration	http://www.ebi.ac.uk/efo/EFO_0004509	32888493
32	12	rs57582846	115374959	TBX3,TBX5	rs7309382	115366182	0.934461	TBX3 - UBA52P7	Hemoglobin	http://www.ebi.ac.uk/efo/EFO_0004509	32888494
32	12	rs57582846	115374959	TBX3,TBX5	rs7309382	115366182	0.934461	TBX3 - UBA52P7	Hemoglobin	http://www.ebi.ac.uk/efo/EFO_0004509	34594039
32	12	rs57582846	115374959	TBX3,TBX5	rs7309382	115366182	0.934461	TBX3 - UBA52P7	Hematocrit	http://www.ebi.ac.uk/efo/EFO_0004348	34594039
32	12	rs57582846	115374959	TBX3,TBX5	rs35514224	115373279	0.915995	TBX3-AS1 - UBA52P7	Male-pattern baldness	http://www.ebi.ac.uk/efo/EFO_0007825	30573740
32	12	rs57582846	115374959	TBX3,TBX5	rs2217170	115373936	1		Lung function (FEV1/FVC)	http://www.ebi.ac.uk/efo/EFO_0004713	30595370
32	12	rs57582846	115374959	TBX3,TBX5	rs12812747	115374658	0.915995	TBX3-AS1 - UBA52P7	Tenascin-R levels	http://www.ebi.ac.uk/efo/EFO_0803139	34648354
28	12	rs7132327	115381071	TBX3,TBX5	rs7301743	115344561	0.804256		Left ventricular QRS voltage	http://www.ebi.ac.uk/efo/EFO_0007742, http://www.ebi.ac.uk/efo/EFO_0007741	27195777
28	12	rs7132327	115381071	TBX3,TBX5	rs1896312	115346424	0.869002	TBX3-AS1 - UBA52P7	PR interval	http://www.ebi.ac.uk/efo/EFO_0004462	20062060
28	12	rs7132327	115381071	TBX3,TBX5	rs1896312	115346424	0.869002	TBX3-AS1 - UBA52P7	PR interval	http://www.ebi.ac.uk/efo/EFO_0004462	30046033
28	12	rs7132327	115381071	TBX3,TBX5	rs1896312	115346424	0.869002	TBX3-AS1 - UBA52P7	Spatial QRS-T angle	http://www.ebi.ac.uk/efo/EFO_0020097	36918541
28	12	rs7132327	115381071	TBX3,TBX5	rs1124477	115349497	0.863575		Global electrical heterogeneity phenotypes	http://www.ebi.ac.uk/efo/EFO_0004327	29622589
28	12	rs7132327	115381071	TBX3,TBX5	rs1124477	115349497	0.863575		PR interval	http://www.ebi.ac.uk/efo/EFO_0004462	32439900
28	12	rs7132327	115381071	TBX3,TBX5	rs7487237	115353703	0.908324		QRS duration	http://www.ebi.ac.uk/efo/EFO_0005055	30679814
28	12	rs7132327	115381071	TBX3,TBX5	rs7484657	115353801	0.844936		Electrocardiographic traits (multivariate)	http://www.ebi.ac.uk/efo/EFO_0004327	32602732
28	12	rs7132327	115381071	TBX3,TBX5	rs1896329	115357432	0.810134	TBX3-AS1 - UBA52P7	Cardiovascular delta age (difference between ECG-predicted and chronological age)	http://www.ebi.ac.uk/efo/EFO_0803380	36587059
28	12	rs7132327	115381071	TBX3,TBX5	rs7977151	115362972	0.851446		Hypertrophic cardiomyopathy (sarcomere negative)	http://www.ebi.ac.uk/efo/EFO_0000538	33495597
28	12	rs7132327	115381071	TBX3,TBX5	rs3914956	115363751	0.968795		QRS duration	http://www.ebi.ac.uk/efo/EFO_0005055	27577874
28	12	rs7132327	115381071	TBX3,TBX5	rs7966951	115365211	0.968795		Global electrical heterogeneity phenotypes	http://www.ebi.ac.uk/efo/EFO_0004327	29622589
28	12	rs7132327	115381071	TBX3,TBX5	rs7966651	115371958	0.926762		QRS duration	http://www.ebi.ac.uk/efo/EFO_0005055	30012220
28	12	rs7132327	115381071	TBX3,TBX5	rs7132327	115381071	1	TBX3-AS1 - UBA52P7	QRS complex (12-leadsum)	http://www.ebi.ac.uk/efo/EFO_0007742, http://www.ebi.ac.uk/efo/EFO_0005054	27659466
28	12	rs7132327	115381071	TBX3,TBX5	rs7132327	115381071	1	TBX3-AS1 - UBA52P7	Electrocardiogram morphology (amplitude at temporal datapoints)	http://www.ebi.ac.uk/efo/EFO_0004327	32916098
28	12	rs7132327	115381071	TBX3,TBX5	rs7132327	115381071	1	TBX3-AS1 - UBA52P7	Myocardial fractal dimension (slice 5)	http://www.ebi.ac.uk/efo/EFO_0008205	32814899
28	12	rs7132327	115381071	TBX3,TBX5	rs7132327	115381071	1	TBX3-AS1 - UBA52P7	Myocardial fractal dimension (slice 6)	http://www.ebi.ac.uk/efo/EFO_0008205	32814899
28	12	rs7132327	115381071	TBX3,TBX5	rs7132327	115381071	1	TBX3-AS1 - UBA52P7	Myocardial fractal dimension (slice 3)	http://www.ebi.ac.uk/efo/EFO_0008205	32814899
28	12	rs7132327	115381071	TBX3,TBX5	rs7132327	115381071	1	TBX3-AS1 - UBA52P7	Myocardial fractal dimension (slice 4)	http://www.ebi.ac.uk/efo/EFO_0008205	32814899
28	12	rs7132327	115381071	TBX3,TBX5	rs7132327	115381071	1	TBX3-AS1 - UBA52P7	Spatial QRS-T angle	http://www.ebi.ac.uk/efo/EFO_0020097	36918541
28	12	rs7132327	115381071	TBX3,TBX5	rs7301677	115381147	1	TBX3-AS1 - UBA52P7	Global electrical heterogeneity phenotypes	http://www.ebi.ac.uk/efo/EFO_0004327	29622589
28	12	rs7132327	115381071	TBX3,TBX5	rs7301677	115381147	1	TBX3-AS1 - UBA52P7	Frontal QRS-T angle	http://www.ebi.ac.uk/efo/EFO_0020097	36918541
28	12	rs7132327	115381071	TBX3,TBX5	rs7301677	115381147	1	TBX3-AS1 - UBA52P7	Spatial QRS-T angle	http://www.ebi.ac.uk/efo/EFO_0020097	36918541
28	12	rs7132327	115381071	TBX3,TBX5	rs10850409	115381740	1	TBX3-AS1 - UBA52P7	QRS complex (12-leadsum)	http://www.ebi.ac.uk/efo/EFO_0007742, http://www.ebi.ac.uk/efo/EFO_0005054	27659466
28	12	rs7132327	115381071	TBX3,TBX5	rs10850409	115381740	1	TBX3-AS1 - UBA52P7	QRS duration	http://www.ebi.ac.uk/efo/EFO_0005054, http://www.ebi.ac.uk/efo/EFO_0005055	27659466
28	12	rs7132327	115381071	TBX3,TBX5	rs10850409	115381740	1	TBX3-AS1 - UBA52P7	QRS complex (Cornell)	http://www.ebi.ac.uk/efo/EFO_0007742, http://www.ebi.ac.uk/efo/EFO_0005054	27659466
28	12	rs7132327	115381071	TBX3,TBX5	rs10850409	115381740	1	TBX3-AS1 - UBA52P7	QRS complex (Sokolow-Lyon)	http://www.ebi.ac.uk/efo/EFO_0007742, http://www.ebi.ac.uk/efo/EFO_0005054	27659466
28	12	rs7132327	115381071	TBX3,TBX5	rs10850409	115381740	1	TBX3-AS1 - UBA52P7	PR segment duration	http://www.ebi.ac.uk/efo/EFO_0005095	24850809
20, 24, 26	12	rs7301677	115381147	TBX3,TBX5	rs7301743	115344561	0.804256		Left ventricular QRS voltage	http://www.ebi.ac.uk/efo/EFO_0007742, http://www.ebi.ac.uk/efo/EFO_0007741	27195777
20, 24, 26	12	rs7301677	115381147	TBX3,TBX5	rs1896312	115346424	0.869002	TBX3-AS1 - UBA52P7	PR interval	http://www.ebi.ac.uk/efo/EFO_0004462	20062060
20, 24, 26	12	rs7301677	115381147	TBX3,TBX5	rs1896312	115346424	0.869002	TBX3-AS1 - UBA52P7	PR interval	http://www.ebi.ac.uk/efo/EFO_0004462	30046033
20, 24, 26	12	rs7301677	115381147	TBX3,TBX5	rs1896312	115346424	0.869002	TBX3-AS1 - UBA52P7	Spatial QRS-T angle	http://www.ebi.ac.uk/efo/EFO_0020097	36918541
20, 24, 26	12	rs7301677	115381147	TBX3,TBX5	rs1124477	115349497	0.863575		Global electrical heterogeneity phenotypes	http://www.ebi.ac.uk/efo/EFO_0004327	29622589
20, 24, 26	12	rs7301677	115381147	TBX3,TBX5	rs1124477	115349497	0.863575		PR interval	http://www.ebi.ac.uk/efo/EFO_0004462	32439900
20, 24, 26	12	rs7301677	115381147	TBX3,TBX5	rs7487237	115353703	0.908324		QRS duration	http://www.ebi.ac.uk/efo/EFO_0005055	30679814
20, 24, 26	12	rs7301677	115381147	TBX3,TBX5	rs7484657	115353801	0.844936		Electrocardiographic traits (multivariate)	http://www.ebi.ac.uk/efo/EFO_0004327	32602732
20, 24, 26	12	rs7301677	115381147	TBX3,TBX5	rs1896329	115357432	0.810134	TBX3-AS1 - UBA52P7	Cardiovascular delta age (difference between ECG-predicted and chronological age)	http://www.ebi.ac.uk/efo/EFO_0803380	36587059
20, 24, 26	12	rs7301677	115381147	TBX3,TBX5	rs7977151	115362972	0.851446		Hypertrophic cardiomyopathy (sarcomere negative)	http://www.ebi.ac.uk/efo/EFO_0000538	33495597
20, 24, 26	12	rs7301677	115381147	TBX3,TBX5	rs3914956	115363751	0.968795		QRS duration	http://www.ebi.ac.uk/efo/EFO_0005055	27577874
20, 24, 26	12	rs7301677	115381147	TBX3,TBX5	rs7966951	115365211	0.968795		Global electrical heterogeneity phenotypes	http://www.ebi.ac.uk/efo/EFO_0004327	29622589
20, 24, 26	12	rs7301677	115381147	TBX3,TBX5	rs7966651	115371958	0.926762		QRS duration	http://www.ebi.ac.uk/efo/EFO_0005055	30012220
20, 24, 26	12	rs7301677	115381147	TBX3,TBX5	rs7132327	115381071	1	TBX3-AS1 - UBA52P7	QRS complex (12-leadsum)	http://www.ebi.ac.uk/efo/EFO_0007742, http://www.ebi.ac.uk/efo/EFO_0005054	27659466
20, 24, 26	12	rs7301677	115381147	TBX3,TBX5	rs7132327	115381071	1	TBX3-AS1 - UBA52P7	Electrocardiogram morphology (amplitude at temporal datapoints)	http://www.ebi.ac.uk/efo/EFO_0004327	32916098
20, 24, 26	12	rs7301677	115381147	TBX3,TBX5	rs7132327	115381071	1	TBX3-AS1 - UBA52P7	Myocardial fractal dimension (slice 5)	http://www.ebi.ac.uk/efo/EFO_0008205	32814899
20, 24, 26	12	rs7301677	115381147	TBX3,TBX5	rs7132327	115381071	1	TBX3-AS1 - UBA52P7	Myocardial fractal dimension (slice 6)	http://www.ebi.ac.uk/efo/EFO_0008205	32814899
20, 24, 26	12	rs7301677	115381147	TBX3,TBX5	rs7132327	115381071	1	TBX3-AS1 - UBA52P7	Myocardial fractal dimension (slice 3)	http://www.ebi.ac.uk/efo/EFO_0008205	32814899
20, 24, 26	12	rs7301677	115381147	TBX3,TBX5	rs7132327	115381071	1	TBX3-AS1 - UBA52P7	Myocardial fractal dimension (slice 4)	http://www.ebi.ac.uk/efo/EFO_0008205	32814899
20, 24, 26	12	rs7301677	115381147	TBX3,TBX5	rs7132327	115381071	1	TBX3-AS1 - UBA52P7	Spatial QRS-T angle	http://www.ebi.ac.uk/efo/EFO_0020097	36918541
20, 24, 26	12	rs7301677	115381147	TBX3,TBX5	rs7301677	115381147	1	TBX3-AS1 - UBA52P7	Global electrical heterogeneity phenotypes	http://www.ebi.ac.uk/efo/EFO_0004327	29622589
20, 24, 26	12	rs7301677	115381147	TBX3,TBX5	rs7301677	115381147	1	TBX3-AS1 - UBA52P7	Frontal QRS-T angle	http://www.ebi.ac.uk/efo/EFO_0020097	36918541
20, 24, 26	12	rs7301677	115381147	TBX3,TBX5	rs7301677	115381147	1	TBX3-AS1 - UBA52P7	Spatial QRS-T angle	http://www.ebi.ac.uk/efo/EFO_0020097	36918541
20, 24, 26	12	rs7301677	115381147	TBX3,TBX5	rs10850409	115381740	1	TBX3-AS1 - UBA52P7	QRS complex (12-leadsum)	http://www.ebi.ac.uk/efo/EFO_0007742, http://www.ebi.ac.uk/efo/EFO_0005054	27659466
20, 24, 26	12	rs7301677	115381147	TBX3,TBX5	rs10850409	115381740	1	TBX3-AS1 - UBA52P7	QRS duration	http://www.ebi.ac.uk/efo/EFO_0005054, http://www.ebi.ac.uk/efo/EFO_0005055	27659466
20, 24, 26	12	rs7301677	115381147	TBX3,TBX5	rs10850409	115381740	1	TBX3-AS1 - UBA52P7	QRS complex (Cornell)	http://www.ebi.ac.uk/efo/EFO_0007742, http://www.ebi.ac.uk/efo/EFO_0005054	27659466
20, 24, 26	12	rs7301677	115381147	TBX3,TBX5	rs10850409	115381740	1	TBX3-AS1 - UBA52P7	QRS complex (Sokolow-Lyon)	http://www.ebi.ac.uk/efo/EFO_0007742, http://www.ebi.ac.uk/efo/EFO_0005054	27659466
20, 24, 26	12	rs7301677	115381147	TBX3,TBX5	rs10850409	115381740	1	TBX3-AS1 - UBA52P7	PR segment duration	http://www.ebi.ac.uk/efo/EFO_0005095	24850809
13	12	rs10850409	115381740	TBX3,TBX5	rs7301743	115344561	0.804256		Left ventricular QRS voltage	http://www.ebi.ac.uk/efo/EFO_0007742, http://www.ebi.ac.uk/efo/EFO_0007741	27195777
13	12	rs10850409	115381740	TBX3,TBX5	rs1896312	115346424	0.869002	TBX3-AS1 - UBA52P7	PR interval	http://www.ebi.ac.uk/efo/EFO_0004462	20062060
13	12	rs10850409	115381740	TBX3,TBX5	rs1896312	115346424	0.869002	TBX3-AS1 - UBA52P7	PR interval	http://www.ebi.ac.uk/efo/EFO_0004462	30046033
13	12	rs10850409	115381740	TBX3,TBX5	rs1896312	115346424	0.869002	TBX3-AS1 - UBA52P7	Spatial QRS-T angle	http://www.ebi.ac.uk/efo/EFO_0020097	36918541
13	12	rs10850409	115381740	TBX3,TBX5	rs1124477	115349497	0.863575		Global electrical heterogeneity phenotypes	http://www.ebi.ac.uk/efo/EFO_0004327	29622589
13	12	rs10850409	115381740	TBX3,TBX5	rs1124477	115349497	0.863575		PR interval	http://www.ebi.ac.uk/efo/EFO_0004462	32439900
13	12	rs10850409	115381740	TBX3,TBX5	rs7487237	115353703	0.908324		QRS duration	http://www.ebi.ac.uk/efo/EFO_0005055	30679814
13	12	rs10850409	115381740	TBX3,TBX5	rs7484657	115353801	0.844936		Electrocardiographic traits (multivariate)	http://www.ebi.ac.uk/efo/EFO_0004327	32602732
13	12	rs10850409	115381740	TBX3,TBX5	rs1896329	115357432	0.810134	TBX3-AS1 - UBA52P7	Cardiovascular delta age (difference between ECG-predicted and chronological age)	http://www.ebi.ac.uk/efo/EFO_0803380	36587059
13	12	rs10850409	115381740	TBX3,TBX5	rs7977151	115362972	0.851446		Hypertrophic cardiomyopathy (sarcomere negative)	http://www.ebi.ac.uk/efo/EFO_0000538	33495597
13	12	rs10850409	115381740	TBX3,TBX5	rs3914956	115363751	0.968795		QRS duration	http://www.ebi.ac.uk/efo/EFO_0005055	27577874
13	12	rs10850409	115381740	TBX3,TBX5	rs7966951	115365211	0.968795		Global electrical heterogeneity phenotypes	http://www.ebi.ac.uk/efo/EFO_0004327	29622589
13	12	rs10850409	115381740	TBX3,TBX5	rs7966651	115371958	0.926762		QRS duration	http://www.ebi.ac.uk/efo/EFO_0005055	30012220
13	12	rs10850409	115381740	TBX3,TBX5	rs7132327	115381071	1	TBX3-AS1 - UBA52P7	QRS complex (12-leadsum)	http://www.ebi.ac.uk/efo/EFO_0007742, http://www.ebi.ac.uk/efo/EFO_0005054	27659466
13	12	rs10850409	115381740	TBX3,TBX5	rs7132327	115381071	1	TBX3-AS1 - UBA52P7	Electrocardiogram morphology (amplitude at temporal datapoints)	http://www.ebi.ac.uk/efo/EFO_0004327	32916098
13	12	rs10850409	115381740	TBX3,TBX5	rs7132327	115381071	1	TBX3-AS1 - UBA52P7	Myocardial fractal dimension (slice 5)	http://www.ebi.ac.uk/efo/EFO_0008205	32814899
13	12	rs10850409	115381740	TBX3,TBX5	rs7132327	115381071	1	TBX3-AS1 - UBA52P7	Myocardial fractal dimension (slice 6)	http://www.ebi.ac.uk/efo/EFO_0008205	32814899
13	12	rs10850409	115381740	TBX3,TBX5	rs7132327	115381071	1	TBX3-AS1 - UBA52P7	Myocardial fractal dimension (slice 3)	http://www.ebi.ac.uk/efo/EFO_0008205	32814899
13	12	rs10850409	115381740	TBX3,TBX5	rs7132327	115381071	1	TBX3-AS1 - UBA52P7	Myocardial fractal dimension (slice 4)	http://www.ebi.ac.uk/efo/EFO_0008205	32814899
13	12	rs10850409	115381740	TBX3,TBX5	rs7132327	115381071	1	TBX3-AS1 - UBA52P7	Spatial QRS-T angle	http://www.ebi.ac.uk/efo/EFO_0020097	36918541
13	12	rs10850409	115381740	TBX3,TBX5	rs7301677	115381147	1	TBX3-AS1 - UBA52P7	Global electrical heterogeneity phenotypes	http://www.ebi.ac.uk/efo/EFO_0004327	29622589
13	12	rs10850409	115381740	TBX3,TBX5	rs7301677	115381147	1	TBX3-AS1 - UBA52P7	Frontal QRS-T angle	http://www.ebi.ac.uk/efo/EFO_0020097	36918541
13	12	rs10850409	115381740	TBX3,TBX5	rs7301677	115381147	1	TBX3-AS1 - UBA52P7	Spatial QRS-T angle	http://www.ebi.ac.uk/efo/EFO_0020097	36918541
13	12	rs10850409	115381740	TBX3,TBX5	rs10850409	115381740	1	TBX3-AS1 - UBA52P7	QRS complex (12-leadsum)	http://www.ebi.ac.uk/efo/EFO_0007742, http://www.ebi.ac.uk/efo/EFO_0005054	27659466
13	12	rs10850409	115381740	TBX3,TBX5	rs10850409	115381740	1	TBX3-AS1 - UBA52P7	QRS duration	http://www.ebi.ac.uk/efo/EFO_0005054, http://www.ebi.ac.uk/efo/EFO_0005055	27659466
13	12	rs10850409	115381740	TBX3,TBX5	rs10850409	115381740	1	TBX3-AS1 - UBA52P7	QRS complex (Cornell)	http://www.ebi.ac.uk/efo/EFO_0007742, http://www.ebi.ac.uk/efo/EFO_0005054	27659466
13	12	rs10850409	115381740	TBX3,TBX5	rs10850409	115381740	1	TBX3-AS1 - UBA52P7	QRS complex (Sokolow-Lyon)	http://www.ebi.ac.uk/efo/EFO_0007742, http://www.ebi.ac.uk/efo/EFO_0005054	27659466
13	12	rs10850409	115381740	TBX3,TBX5	rs10850409	115381740	1	TBX3-AS1 - UBA52P7	PR segment duration	http://www.ebi.ac.uk/efo/EFO_0005095	24850809
(MTAG)26	12	rs664211	121035474	POP5	rs664211	121035474	1	RPL11P5 - CABP1-DT	Smoking initiation	http://www.ebi.ac.uk/efo/EFO_0005670	36477530
11	12	rs3762102	124447408	CCDC92,ZNF664,FAM101A	rs71458829	124470747	0.961513	ZNF664, RFLNA	Insomnia	http://www.ebi.ac.uk/efo/EFO_0004698	35835914
1	12	rs3768	124499839	CCDC92,ZNF664,FAM101A	rs556992087	124500725	0.83969	RFLNA	Adult body size	http://www.ebi.ac.uk/efo/EFO_0004339	32376654
1	12	rs3768	124499839	CCDC92,ZNF664,FAM101A	rs556992087	124500725	0.83969	RFLNA	Atrial fibrillation/atrial flutter	http://www.ebi.ac.uk/efo/EFO_0000275	34594039
1	12	rs3768	124499839	CCDC92,ZNF664,FAM101A	rs556992087	124500725	0.83969	RFLNA	A body shape index	http://www.ebi.ac.uk/efo/EFO_0007789	34021172
1	12	rs3768	124499839	CCDC92,ZNF664,FAM101A	rs556992087	124500725	0.83969	RFLNA	Waist circumference adjusted for body mass index	http://www.ebi.ac.uk/efo/EFO_0007789	34021172
8	13	rs2025243	22071698	MICU2	rs718426	22085659	0.994912	MICU2	PR interval	http://www.ebi.ac.uk/efo/EFO_0004462	30046033
8	13	rs2025243	22071698	MICU2	rs12869776	22103294	0.989806	MICU2	PR interval	http://www.ebi.ac.uk/efo/EFO_0004462	32439900
8	13	rs2025243	22071698	MICU2	rs11841562	22111521	0.862171	MICU2	Atrial fibrillation	http://www.ebi.ac.uk/efo/EFO_0000275	36653681
8	13	rs2025243	22071698	MICU2	rs11616720	22115822	0.974566	MICU2	Electrocardiogram morphology (amplitude at temporal datapoints)	http://www.ebi.ac.uk/efo/EFO_0004327	32916098
8	13	rs2025243	22071698	MICU2	rs2761909	22116804	0.974566	MICU2	Electrocardiographic traits (multivariate)	http://www.ebi.ac.uk/efo/EFO_0004327	32602732
8	13	rs2025243	22071698	MICU2	rs11840168	22118302	0.974566	MICU2	PR interval	http://www.ebi.ac.uk/efo/EFO_0004462	30679814
8	13	rs2025243	22071698	MICU2	rs2798269	22131897	0.877377	MICU2	PR segment duration	http://www.ebi.ac.uk/efo/EFO_0005095	24850809
8	13	rs1773128	47225440	LRCH1	rs4942562	47210710	0.958413	LRCH1	Schizophrenia	http://purl.obolibrary.org/obo/MONDO_0005090	35396580
8	13	rs1773128	47225440	LRCH1	rs1408224	47215218	0.976164	LRCH1	QRS complex (12-leadsum)	http://www.ebi.ac.uk/efo/EFO_0007742, http://www.ebi.ac.uk/efo/EFO_0005054	27659466
8	13	rs1773128	47225440	LRCH1	rs1747221	47225573	0.976164	LRCH1	QT interval	http://www.ebi.ac.uk/efo/EFO_0004682	36050321
27	13	rs806322	50841444	DLEU1	rs2762049	50822363	0.994853	DLEU1	Aortic root size	http://www.ebi.ac.uk/efo/EFO_0005037	28394258
27	13	rs806322	50841444	DLEU1	rs2762049	50822363	0.994853	DLEU1	Snoring	http://www.ebi.ac.uk/efo/EFO_0008341	30804565
27	13	rs806322	50841444	DLEU1	rs2762049	50822363	0.994853	DLEU1	Otosclerosis	http://www.ebi.ac.uk/efo/EFO_0004213	36653343
27	13	rs806322	50841444	DLEU1	rs2762049	50822363	0.994853	DLEU1	Spatial QRS-T angle	http://www.ebi.ac.uk/efo/EFO_0020097	36918541
27	13	rs806322	50841444	DLEU1	rs2762049	50822363	0.994853	DLEU1	Lung function (FEV1)	http://www.ebi.ac.uk/efo/EFO_0004314	36914875
27	13	rs806322	50841444	DLEU1	rs806322	50841444	1	DLEU1	Spatial QRS-T angle	http://www.ebi.ac.uk/efo/EFO_0020097	36918541
17	13	rs7992314	74509346	KLF12	rs7992314	74509346	1	KLF12	T wave morphology restitution during recovery from exercise	http://www.ebi.ac.uk/efo/EFO_0008398	31607149
17	13	rs7992314	74509346	KLF12	rs7992314	74509346	1	KLF12	T wave morphology restitution during recovery from exercise (MTAG)	http://www.ebi.ac.uk/efo/EFO_0008398	31607149
17	13	rs7992314	74509346	KLF12	rs17061696	74511991	0.994802	KLF12	Electrocardiographic traits (multivariate)	http://www.ebi.ac.uk/efo/EFO_0004327	32602732
17	13	rs7992314	74509346	KLF12	rs17061696	74511991	0.994802	KLF12	Long QT syndrome	http://www.orpha.net/ORDO/Orphanet_768	32429735
17	13	rs7992314	74509346	KLF12	rs17061696	74511991	0.994802	KLF12	QT interval	http://www.ebi.ac.uk/efo/EFO_0004682	36050321
17	13	rs7992314	74509346	KLF12	rs17061696	74511991	0.994802	KLF12	JT interval	http://www.ebi.ac.uk/efo/EFO_0007885	36050321
17	13	rs7992314	74509346	KLF12	rs728926	74513122	0.984408	KLF12	QRS duration	http://www.ebi.ac.uk/efo/EFO_0005054, http://www.ebi.ac.uk/efo/EFO_0005055	27659466
17	13	rs7992314	74509346	KLF12	rs728926	74513122	0.984408	KLF12	QRS duration	http://www.ebi.ac.uk/efo/EFO_0005055	30679814
17	13	rs7992314	74509346	KLF12	rs728926	74513122	0.984408	KLF12	QT interval	http://www.ebi.ac.uk/efo/EFO_0004682	24952745
17	13	rs7992314	74509346	KLF12	rs728926	74513122	0.984408	KLF12	QTc interval	http://www.ebi.ac.uk/efo/EFO_0004682	35389749
17	13	rs7992314	74509346	KLF12	rs9573330	74518210	0.989597	KLF12	QRS duration	http://www.ebi.ac.uk/efo/EFO_0005055	27577874
17	13	rs7992314	74509346	KLF12	rs9573330	74518210	0.989597	KLF12	QRS duration	http://www.ebi.ac.uk/efo/EFO_0005055	36050321
17	13	rs7992314	74509346	KLF12	rs1886512	74520186	0.974182	KLF12	QRS duration	http://www.ebi.ac.uk/efo/EFO_0004311	21076409
17	13	rs7992314	74509346	KLF12	rs1886512	74520186	0.974182	KLF12	QRS duration	http://www.ebi.ac.uk/efo/EFO_0005054, http://www.ebi.ac.uk/efo/EFO_0005055	27659466
17	13	rs7992314	74509346	KLF12	rs1886512	74520186	0.974182	KLF12	QRS duration	http://www.ebi.ac.uk/efo/EFO_0005055	31217584
17	13	rs7992314	74509346	KLF12	rs1886512	74520186	0.974182	KLF12	QRS duration	http://www.ebi.ac.uk/efo/EFO_0005055	30012220
17	13	rs7992314	74509346	KLF12	rs1886512	74520186	0.974182	KLF12	QT interval	http://www.ebi.ac.uk/efo/EFO_0004682	29874175
17	13	rs7992314	74509346	KLF12	rs1886512	74520186	0.974182	KLF12	QT interval	http://www.ebi.ac.uk/efo/EFO_0004682	34274964
17	13	rs7992314	74509346	KLF12	rs1886512	74520186	0.974182	KLF12	Atrial fibrillation	http://www.ebi.ac.uk/efo/EFO_0000275	36653681
17	13	rs7992314	74509346	KLF12	rs1886512	74520186	0.974182	KLF12	Electrocardiogram morphology (amplitude at temporal datapoints)	http://www.ebi.ac.uk/efo/EFO_0004327	32916098
1	13	rs9573330	74518210	KLF12	rs7992314	74509346	0.989597	KLF12	T wave morphology restitution during recovery from exercise	http://www.ebi.ac.uk/efo/EFO_0008398	31607149
1	13	rs9573330	74518210	KLF12	rs7992314	74509346	0.989597	KLF12	T wave morphology restitution during recovery from exercise (MTAG)	http://www.ebi.ac.uk/efo/EFO_0008398	31607149
1	13	rs9573330	74518210	KLF12	rs17061696	74511991	0.984408	KLF12	Electrocardiographic traits (multivariate)	http://www.ebi.ac.uk/efo/EFO_0004327	32602732
1	13	rs9573330	74518210	KLF12	rs17061696	74511991	0.984408	KLF12	Long QT syndrome	http://www.orpha.net/ORDO/Orphanet_768	32429735
1	13	rs9573330	74518210	KLF12	rs17061696	74511991	0.984408	KLF12	QT interval	http://www.ebi.ac.uk/efo/EFO_0004682	36050321
1	13	rs9573330	74518210	KLF12	rs17061696	74511991	0.984408	KLF12	JT interval	http://www.ebi.ac.uk/efo/EFO_0007885	36050321
1	13	rs9573330	74518210	KLF12	rs728926	74513122	0.994802	KLF12	QRS duration	http://www.ebi.ac.uk/efo/EFO_0005054, http://www.ebi.ac.uk/efo/EFO_0005055	27659466
1	13	rs9573330	74518210	KLF12	rs728926	74513122	0.994802	KLF12	QRS duration	http://www.ebi.ac.uk/efo/EFO_0005055	30679814
1	13	rs9573330	74518210	KLF12	rs728926	74513122	0.994802	KLF12	QT interval	http://www.ebi.ac.uk/efo/EFO_0004682	24952745
1	13	rs9573330	74518210	KLF12	rs728926	74513122	0.994802	KLF12	QTc interval	http://www.ebi.ac.uk/efo/EFO_0004682	35389749
1	13	rs9573330	74518210	KLF12	rs9573330	74518210	1	KLF12	QRS duration	http://www.ebi.ac.uk/efo/EFO_0005055	27577874
1	13	rs9573330	74518210	KLF12	rs9573330	74518210	1	KLF12	QRS duration	http://www.ebi.ac.uk/efo/EFO_0005055	36050321
1	13	rs9573330	74518210	KLF12	rs1886512	74520186	0.974181	KLF12	QRS duration	http://www.ebi.ac.uk/efo/EFO_0004311	21076409
1	13	rs9573330	74518210	KLF12	rs1886512	74520186	0.974181	KLF12	QRS duration	http://www.ebi.ac.uk/efo/EFO_0005054, http://www.ebi.ac.uk/efo/EFO_0005055	27659466
1	13	rs9573330	74518210	KLF12	rs1886512	74520186	0.974181	KLF12	QRS duration	http://www.ebi.ac.uk/efo/EFO_0005055	31217584
1	13	rs9573330	74518210	KLF12	rs1886512	74520186	0.974181	KLF12	QRS duration	http://www.ebi.ac.uk/efo/EFO_0005055	30012220
1	13	rs9573330	74518210	KLF12	rs1886512	74520186	0.974181	KLF12	QT interval	http://www.ebi.ac.uk/efo/EFO_0004682	29874175
1	13	rs9573330	74518210	KLF12	rs1886512	74520186	0.974181	KLF12	QT interval	http://www.ebi.ac.uk/efo/EFO_0004682	34274964
1	13	rs9573330	74518210	KLF12	rs1886512	74520186	0.974181	KLF12	Atrial fibrillation	http://www.ebi.ac.uk/efo/EFO_0000275	36653681
1	13	rs9573330	74518210	KLF12	rs1886512	74520186	0.974181	KLF12	Electrocardiogram morphology (amplitude at temporal datapoints)	http://www.ebi.ac.uk/efo/EFO_0004327	32916098
18	13	rs41306688	114078558	ADPRHL1	rs41306688	114078558	1	ADPRHL1	Hypertrophic cardiomyopathy (sarcomere negative)	http://www.ebi.ac.uk/efo/EFO_0000538	33495597
18	13	rs41306688	114078558	ADPRHL1	rs41306688	114078558	1	ADPRHL1	PR interval	http://www.ebi.ac.uk/efo/EFO_0004462	32439900
18	13	rs41306688	114078558	ADPRHL1	rs41306688	114078558	1	ADPRHL1	Spatial QRS-T angle	http://www.ebi.ac.uk/efo/EFO_0020097	36918541
18	13	rs41306688	114078558	ADPRHL1	rs41315960	114078685	0.955305	ADPRHL1	Vaginal microbiome MetaCyc pathway (P163-PWY|L-lysine fermentation to acetate and butanoate)	http://www.ebi.ac.uk/efo/EFO_0011013	34282934
18	13	rs41306688	114078558	ADPRHL1	rs41315960	114078685	0.955305	ADPRHL1	Vaginal microbiome MetaCyc pathway (PWY-5837|1,4-dihydroxy-2-naphthoate biosynthesis I)	http://www.ebi.ac.uk/efo/EFO_0011013	34282934
18	13	rs41306688	114078558	ADPRHL1	rs41315960	114078685	0.955305	ADPRHL1	Vaginal microbiome MetaCyc pathway (PWY-5863|superpathway of phylloquinol biosynthesis)	http://www.ebi.ac.uk/efo/EFO_0011013	34282934
23	14	rs445754	23863802	MYH6,MYH7	rs445754	23863802	1	MYH6	P wave terminal force	http://www.ebi.ac.uk/efo/EFO_0008379	28794112
8	14	rs2754171	23904988	MYH6,MYH7	rs2754171	23904988	1	MYH7 - NGDN	PR interval	http://www.ebi.ac.uk/efo/EFO_0004462	32439900
8	14	rs2754171	23904988	MYH6,MYH7	rs117526881	23908895	0.872796	MYH7 - NGDN	Spatial QRS-T angle	http://www.ebi.ac.uk/efo/EFO_0020097	36918541
5, 7, 18	14	rs117526881	23908895	MYH6,MYH7	rs2754171	23904988	0.872796	MYH7 - NGDN	PR interval	http://www.ebi.ac.uk/efo/EFO_0004462	32439900
5, 7, 18	14	rs117526881	23908895	MYH6,MYH7	rs117526881	23908895	1	MYH7 - NGDN	Spatial QRS-T angle	http://www.ebi.ac.uk/efo/EFO_0020097	36918541
22	14	rs574794978	71984998	SIPA1L1	rs17767386	71748353	0.804649	PCNX1 - SIPA1L1-AS1	Frontal QRS-T angle	http://www.ebi.ac.uk/efo/EFO_0020097	36918541
22	14	rs574794978	71984998	SIPA1L1	rs17767392	71764777	0.935818	NA - SIPA1L1	Mitral valve prolapse	http://purl.obolibrary.org/obo/HP_0001634	26301497
22	14	rs574794978	71984998	SIPA1L1	rs17767398	71770485	0.905432	NA - SIPA1L1	PR interval	http://www.ebi.ac.uk/efo/EFO_0004462	30046033
22	14	rs574794978	71984998	SIPA1L1	rs2108706	71799175	0.876332	SIPA1L1	Electrocardiogram morphology (amplitude at temporal datapoints)	http://www.ebi.ac.uk/efo/EFO_0004327	32916098
22	14	rs574794978	71984998	SIPA1L1	rs8019721	71834210	0.917917	SIPA1L1	PR interval	http://www.ebi.ac.uk/efo/EFO_0004462	30679814
22	14	rs574794978	71984998	SIPA1L1	rs8019721	71834210	0.917917	SIPA1L1	Spatial QRS-T angle	http://www.ebi.ac.uk/efo/EFO_0020097	36918541
22	14	rs574794978	71984998	SIPA1L1	rs35866366	71849185	0.942654	SIPA1L1	Cardiovascular delta age (difference between ECG-predicted and chronological age)	http://www.ebi.ac.uk/efo/EFO_0803380	36587059
22	14	rs574794978	71984998	SIPA1L1	rs12880291	71884567	0.924441	SIPA1L1	QRS duration	http://www.ebi.ac.uk/efo/EFO_0005054, http://www.ebi.ac.uk/efo/EFO_0005055	27659466
22	14	rs574794978	71984998	SIPA1L1	rs34991781	71921576	0.924441	SIPA1L1	QRS duration	http://www.ebi.ac.uk/efo/EFO_0005055	30679814
22	14	rs574794978	71984998	SIPA1L1	rs12127	71956270	0.918482	SIPA1L1	QRS duration	http://www.ebi.ac.uk/efo/EFO_0005055	27577874
22	14	rs574794978	71984998	SIPA1L1	rs61989382	71983638	0.924441	SIPA1L1	PR interval	http://www.ebi.ac.uk/efo/EFO_0004462	32439900
22	14	rs574794978	71984998	SIPA1L1	rs35589413	71991676	0.924441	SIPA1L1	Cigarette consumption x playing computer games interaction	http://www.ebi.ac.uk/efo/EFO_0010724, http://www.ebi.ac.uk/efo/EFO_0009264	34877740
22	14	rs574794978	71984998	SIPA1L1	rs17178387	71997723	0.917917	SIPA1L1	QRS duration	http://www.ebi.ac.uk/efo/EFO_0005055	36050321
22	14	rs574794978	71984998	SIPA1L1	rs11848785	72057355	0.924441	SIPA1L1	QRS duration	http://www.ebi.ac.uk/efo/EFO_0005054, http://www.ebi.ac.uk/efo/EFO_0005055	27659466
22	14	rs574794978	71984998	SIPA1L1	rs11848785	72057355	0.924441	SIPA1L1	QRS duration	http://www.ebi.ac.uk/efo/EFO_0005055	30012220
22	14	rs574794978	71984998	SIPA1L1	rs11848785	72057355	0.924441	SIPA1L1	Spatial QRS-T angle	http://www.ebi.ac.uk/efo/EFO_0020097	36918541
13	15	rs2019185	65500435	CILP	rs2073708	65493852	0.837199	CILP	Left atrial active emptying fraction	http://www.ebi.ac.uk/efo/EFO_0004294	34338756
13	15	rs2019185	65500435	CILP	rs2681038	65497849	0.848272	CILP	Height	http://www.ebi.ac.uk/efo/EFO_0004339	36224396
13	15	rs2019185	65500435	CILP	rs2019185	65500435	1	CILP	Electrocardiogram morphology (amplitude at temporal datapoints)	http://www.ebi.ac.uk/efo/EFO_0004327	32916098
5	15	rs4777245	70458576	TLE3	rs4777245	70458576	1	TLE3 - RNU6-745P	Electrocardiogram morphology (amplitude at temporal datapoints)	http://www.ebi.ac.uk/efo/EFO_0004327	32916098
13	15	rs12906165	79030830	ADAMTS7,CHRNB4	rs12907511	78998061	0.887791	GOLGA6GP, CHRNB4	Estimated glomerular filtration rate (creatinine)	http://www.ebi.ac.uk/efo/EFO_0005208	34272381
13	15	rs12906165	79030830	ADAMTS7,CHRNB4	rs12899940	79001699	0.966357	CHRNB4	Medication use (vasodilators used in cardiac diseases)	http://www.ebi.ac.uk/efo/EFO_0009926	34594039
13	15	rs12906165	79030830	ADAMTS7,CHRNB4	rs899997	79019578	0.966357	CHRNB4	Coronary artery disease or large artery stroke	http://www.ebi.ac.uk/efo/EFO_0005524, http://www.ebi.ac.uk/efo/EFO_0001645	24262325
13	15	rs12906165	79030830	ADAMTS7,CHRNB4	rs1809412	79021908	0.966357	CHRNB4 - ADAMTS7	Height	http://www.ebi.ac.uk/efo/EFO_0004339	36224396
13	15	rs12906165	79030830	ADAMTS7,CHRNB4	rs4887085	79025683	0.868614	CHRNB4 - ADAMTS7	Myocardial infarction	http://www.ebi.ac.uk/efo/EFO_0000612	34594039
13	15	rs12906165	79030830	ADAMTS7,CHRNB4	rs11072799	79027814	0.966357	CHRNB4 - ADAMTS7	Stable angina pectoris	http://www.ebi.ac.uk/efo/EFO_0003913	34594039
13	15	rs12906165	79030830	ADAMTS7,CHRNB4	rs2219939	79029723	0.973042	CHRNB4 - ADAMTS7	Coronary artery disease or ischemic stroke	http://www.ebi.ac.uk/efo/EFO_0000712, http://www.ebi.ac.uk/efo/EFO_0001645	24262325
13	15	rs12906165	79030830	ADAMTS7,CHRNB4	rs12906847	79031357	0.864837	CHRNB4 - ADAMTS7	Cigarettes smoked per day (MTAG)	http://www.ebi.ac.uk/efo/EFO_0006525	36376304
13	15	rs12906165	79030830	ADAMTS7,CHRNB4	rs7176070	79033489	0.912676	CHRNB4 - ADAMTS7	Unstable angina pectoris	http://www.ebi.ac.uk/efo/EFO_0003913	34594039
13	15	rs12906165	79030830	ADAMTS7,CHRNB4	rs12899201	79033534	0.939328	GOLGA6GP - ADAMTS7	Estimated glomerular filtration rate (creatinine)	http://www.ebi.ac.uk/efo/EFO_0005208	34272381
13	15	rs12906165	79030830	ADAMTS7,CHRNB4	rs12324886	79054108	0.801127	ADAMTS7	Angina pectoris	http://www.ebi.ac.uk/efo/EFO_0003913	34594039
5	15	rs12324886	79054108	ADAMTS7,CHRNB4	rs12899940	79001699	0.831192	CHRNB4	Medication use (vasodilators used in cardiac diseases)	http://www.ebi.ac.uk/efo/EFO_0009926	34594039
5	15	rs12324886	79054108	ADAMTS7,CHRNB4	rs899997	79019578	0.831192	CHRNB4	Coronary artery disease or large artery stroke	http://www.ebi.ac.uk/efo/EFO_0005524, http://www.ebi.ac.uk/efo/EFO_0001645	24262325
5	15	rs12324886	79054108	ADAMTS7,CHRNB4	rs1809412	79021908	0.831192	CHRNB4 - ADAMTS7	Height	http://www.ebi.ac.uk/efo/EFO_0004339	36224396
5	15	rs12324886	79054108	ADAMTS7,CHRNB4	rs11072799	79027814	0.831192	CHRNB4 - ADAMTS7	Stable angina pectoris	http://www.ebi.ac.uk/efo/EFO_0003913	34594039
5	15	rs12324886	79054108	ADAMTS7,CHRNB4	rs2219939	79029723	0.825044	CHRNB4 - ADAMTS7	Coronary artery disease or ischemic stroke	http://www.ebi.ac.uk/efo/EFO_0000712, http://www.ebi.ac.uk/efo/EFO_0001645	24262325
5	15	rs12324886	79054108	ADAMTS7,CHRNB4	rs7176070	79033489	0.883678	CHRNB4 - ADAMTS7	Unstable angina pectoris	http://www.ebi.ac.uk/efo/EFO_0003913	34594039
5	15	rs12324886	79054108	ADAMTS7,CHRNB4	rs12899201	79033534	0.858324	GOLGA6GP - ADAMTS7	Estimated glomerular filtration rate (creatinine)	http://www.ebi.ac.uk/efo/EFO_0005208	34272381
5	15	rs12324886	79054108	ADAMTS7,CHRNB4	rs12324886	79054108	1	ADAMTS7	Angina pectoris	http://www.ebi.ac.uk/efo/EFO_0003913	34594039
5	15	rs12324886	79054108	ADAMTS7,CHRNB4	rs4243085	79057723	0.965358	ADAMTS7	Waist-to-hip ratio adjusted for BMI	http://www.ebi.ac.uk/efo/EFO_0007788	30239722
5	15	rs12324886	79054108	ADAMTS7,CHRNB4	rs4243085	79057723	0.965358	ADAMTS7	Estimated glomerular filtration rate (creatinine)	http://www.ebi.ac.uk/efo/EFO_0005208	35710981
5	15	rs12324886	79054108	ADAMTS7,CHRNB4	rs2929155	79058013	0.965358	ADAMTS7	Estimated glomerular filtration rate	http://www.ebi.ac.uk/efo/EFO_0005208	31451708
5	15	rs12324886	79054108	ADAMTS7,CHRNB4	rs2929155	79058013	0.965358	ADAMTS7	Coronary artery disease	http://www.ebi.ac.uk/efo/EFO_0001645	35915156
5	15	rs12324886	79054108	ADAMTS7,CHRNB4	rs7177201	79065380	0.911712	ADAMTS7	Coronary artery disease	http://www.ebi.ac.uk/efo/EFO_0001645	36474045
5	15	rs12324886	79054108	ADAMTS7,CHRNB4	rs57708073	79066653	0.832101	ADAMTS7	Diastolic blood pressure	http://www.ebi.ac.uk/efo/EFO_0006336	34594039
13	15	rs12903256	85308141	ZNF592,ALPK3	rs12912342	85248216	0.93101	SEC11A	Serum levels of protein NMB	http://www.ebi.ac.uk/efo/EFO_0008303	35078996
13	15	rs12903256	85308141	ZNF592,ALPK3	rs12912342	85248216	0.93101	SEC11A	Blood protein levels	http://www.ebi.ac.uk/efo/EFO_0007937	30072576
13	15	rs12903256	85308141	ZNF592,ALPK3	rs62021222	85263282	0.905355	SEC11A - ZNF592	Hip circumference adjusted for BMI	http://www.ebi.ac.uk/efo/EFO_0008039	34021172
13	15	rs12903256	85308141	ZNF592,ALPK3	rs11633788	85305142	0.925435	ZNF592	Serum creatinine levels	http://www.ebi.ac.uk/efo/EFO_0004518	34594039
13	15	rs12903256	85308141	ZNF592,ALPK3	rs12903256	85308141	1	ZNF592	Neuromedin-B levels	http://www.ebi.ac.uk/efo/EFO_0802803	34648354
8	15	rs11073729	85350081	ZNF592,ALPK3	rs11073663	85260268	0.896604	SEC11A - ZNF592	Electrocardiographic traits (multivariate)	http://www.ebi.ac.uk/efo/EFO_0004327	32602732
8	15	rs11073729	85350081	ZNF592,ALPK3	rs12595786	85336670	0.955699	ZNF592	Electrocardiogram morphology (amplitude at temporal datapoints)	http://www.ebi.ac.uk/efo/EFO_0004327	32916098
8	15	rs11073729	85350081	ZNF592,ALPK3	rs11073729	85350081	1	ZNF592 - ALPK3	Hypertrophic cardiomyopathy	http://www.ebi.ac.uk/efo/EFO_0000538	33495596
8	15	rs11073729	85350081	ZNF592,ALPK3	rs11073729	85350081	1	ZNF592 - ALPK3	Hypertrophic cardiomyopathy (MTAG)	http://www.ebi.ac.uk/efo/EFO_0000538	33495596
8	15	rs11073729	85350081	ZNF592,ALPK3	rs2115630	85364516	0.960773	ALPK3	P wave terminal force	http://www.ebi.ac.uk/efo/EFO_0008379	28794112
8	15	rs11073729	85350081	ZNF592,ALPK3	rs2115630	85364516	0.960773	ALPK3	QT interval	http://www.ebi.ac.uk/efo/EFO_0004682	36050321
8	15	rs11073729	85350081	ZNF592,ALPK3	rs2115630	85364516	0.960773	ALPK3	JT interval	http://www.ebi.ac.uk/efo/EFO_0007885	36050321
8	15	rs11073729	85350081	ZNF592,ALPK3	rs6496452	85372645	0.932257	ALPK3	PR interval	http://www.ebi.ac.uk/efo/EFO_0004462	32439900
20	15	rs1567811	99281833	IGF1R	rs28657002	99269878	0.86904	IGF1R	Blood urea nitrogen levels	http://www.ebi.ac.uk/efo/EFO_0004741	29403010
20	15	rs1567811	99281833	IGF1R	rs4966019	99274326	0.820515	IGF1R	Serum uric acid levels	http://www.ebi.ac.uk/efo/EFO_0004761	34594039
20	15	rs1567811	99281833	IGF1R	rs4966019	99274326	0.820515	IGF1R	Blood urea nitrogen levels	http://www.ebi.ac.uk/efo/EFO_0004741	34594039
20	15	rs1567811	99281833	IGF1R	rs4966019	99274326	0.820515	IGF1R	Estimated glomerular filtration rate (creatinine)	http://www.ebi.ac.uk/efo/EFO_0005208	35710981
20	15	rs1567811	99281833	IGF1R	rs4966019	99274326	0.820515	IGF1R	Serum creatinine levels	http://www.ebi.ac.uk/efo/EFO_0004518	34594039
20	15	rs1567811	99281833	IGF1R	rs59646751	99276521	0.897215	IGF1R	Estimated glomerular filtration rate	http://www.ebi.ac.uk/efo/EFO_0005208	31152163
20	15	rs1567811	99281833	IGF1R	rs59646751	99276521	0.897215	IGF1R	Body mass index	http://www.ebi.ac.uk/efo/EFO_0004340	31669095
20	15	rs1567811	99281833	IGF1R	rs59646751	99276521	0.897215	IGF1R	Type 2 diabetes	http://purl.obolibrary.org/obo/MONDO_0005148	32541925
20	15	rs1567811	99281833	IGF1R	rs59646751	99276521	0.897215	IGF1R	Blood urea nitrogen levels	http://www.ebi.ac.uk/efo/EFO_0004741	34272381
20	15	rs1567811	99281833	IGF1R	rs59646751	99276521	0.897215	IGF1R	Estimated glomerular filtration rate (creatinine)	http://www.ebi.ac.uk/efo/EFO_0005208	34272381
20	15	rs1567811	99281833	IGF1R	rs59646751	99276521	0.897215	IGF1R	Estimated glomerular filtration rate (cystatin c)	http://www.ebi.ac.uk/efo/EFO_0005208	34272381
20	15	rs1567811	99281833	IGF1R	rs62024526	99281188	0.888166	IGF1R	Type 2 diabetes	http://purl.obolibrary.org/obo/MONDO_0005148	32541925
20	15	rs1567811	99281833	IGF1R	rs1976668	99281192	0.848068	IGF1R	High density lipoprotein cholesterol levels	http://www.ebi.ac.uk/efo/EFO_0004612	34887591
20	15	rs1567811	99281833	IGF1R	rs1007212	99283918	0.988435	IGF1R	Creatinine levels	http://www.ebi.ac.uk/efo/EFO_0004518	36329257
20	15	rs1567811	99281833	IGF1R	rs2871974	99284074	0.825028	IGF1R	TPE interval (resting)	http://www.ebi.ac.uk/efo/EFO_0004644	32386560
20	15	rs1567811	99281833	IGF1R	rs2871974	99284074	0.825028	IGF1R	Hemoglobin	http://www.ebi.ac.uk/efo/EFO_0004509	32888494
20	15	rs1567811	99281833	IGF1R	rs4966020	99284680	0.848068	IGF1R	Global electrical heterogeneity phenotypes	http://www.ebi.ac.uk/efo/EFO_0004327	29622589
20	15	rs1567811	99281833	IGF1R	rs4966020	99284680	0.848068	IGF1R	Electrocardiogram morphology (amplitude at temporal datapoints)	http://www.ebi.ac.uk/efo/EFO_0004327	32916098
20	15	rs1567811	99281833	IGF1R	rs4966020	99284680	0.848068	IGF1R	QRS duration	http://www.ebi.ac.uk/efo/EFO_0005055	30012220
20	15	rs1567811	99281833	IGF1R	rs4966020	99284680	0.848068	IGF1R	JT interval	http://www.ebi.ac.uk/efo/EFO_0007885	36050321
20	15	rs1567811	99281833	IGF1R	rs4966021	99285056	0.81604	IGF1R	QRS duration	http://www.ebi.ac.uk/efo/EFO_0005055	36050321
20	15	rs1567811	99281833	IGF1R	rs12898337	99294355	0.802584	IGF1R	Height	http://www.ebi.ac.uk/efo/EFO_0004339	36224396
20	15	rs1567811	99281833	IGF1R	rs4966024	99295570	0.826604	IGF1R	Serum uric acid levels	http://www.ebi.ac.uk/efo/EFO_0004761	30993211
20	15	rs1567811	99281833	IGF1R	rs12911273	99295650	0.812821	IGF1R	Urate levels	http://www.ebi.ac.uk/efo/EFO_0004531	31578528
27	15	rs3743263	99282558	IGF1R	rs28657002	99269878	0.879797	IGF1R	Blood urea nitrogen levels	http://www.ebi.ac.uk/efo/EFO_0004741	29403010
27	15	rs3743263	99282558	IGF1R	rs4966019	99274326	0.810936	IGF1R	Serum uric acid levels	http://www.ebi.ac.uk/efo/EFO_0004761	34594039
27	15	rs3743263	99282558	IGF1R	rs4966019	99274326	0.810936	IGF1R	Blood urea nitrogen levels	http://www.ebi.ac.uk/efo/EFO_0004741	34594039
27	15	rs3743263	99282558	IGF1R	rs4966019	99274326	0.810936	IGF1R	Estimated glomerular filtration rate (creatinine)	http://www.ebi.ac.uk/efo/EFO_0005208	35710981
27	15	rs3743263	99282558	IGF1R	rs4966019	99274326	0.810936	IGF1R	Serum creatinine levels	http://www.ebi.ac.uk/efo/EFO_0004518	34594039
27	15	rs3743263	99282558	IGF1R	rs59646751	99276521	0.908232	IGF1R	Estimated glomerular filtration rate	http://www.ebi.ac.uk/efo/EFO_0005208	31152163
27	15	rs3743263	99282558	IGF1R	rs59646751	99276521	0.908232	IGF1R	Body mass index	http://www.ebi.ac.uk/efo/EFO_0004340	31669095
27	15	rs3743263	99282558	IGF1R	rs59646751	99276521	0.908232	IGF1R	Type 2 diabetes	http://purl.obolibrary.org/obo/MONDO_0005148	32541925
27	15	rs3743263	99282558	IGF1R	rs59646751	99276521	0.908232	IGF1R	Blood urea nitrogen levels	http://www.ebi.ac.uk/efo/EFO_0004741	34272381
27	15	rs3743263	99282558	IGF1R	rs59646751	99276521	0.908232	IGF1R	Estimated glomerular filtration rate (creatinine)	http://www.ebi.ac.uk/efo/EFO_0005208	34272381
27	15	rs3743263	99282558	IGF1R	rs59646751	99276521	0.908232	IGF1R	Estimated glomerular filtration rate (cystatin c)	http://www.ebi.ac.uk/efo/EFO_0005208	34272381
27	15	rs3743263	99282558	IGF1R	rs62024526	99281188	0.898538	IGF1R	Type 2 diabetes	http://purl.obolibrary.org/obo/MONDO_0005148	32541925
27	15	rs3743263	99282558	IGF1R	rs1976668	99281192	0.848943	IGF1R	High density lipoprotein cholesterol levels	http://www.ebi.ac.uk/efo/EFO_0004612	34887591
27	15	rs3743263	99282558	IGF1R	rs1007212	99283918	0.988457	IGF1R	Creatinine levels	http://www.ebi.ac.uk/efo/EFO_0004518	36329257
27	15	rs3743263	99282558	IGF1R	rs2871974	99284074	0.826039	IGF1R	TPE interval (resting)	http://www.ebi.ac.uk/efo/EFO_0004644	32386560
27	15	rs3743263	99282558	IGF1R	rs2871974	99284074	0.826039	IGF1R	Hemoglobin	http://www.ebi.ac.uk/efo/EFO_0004509	32888494
27	15	rs3743263	99282558	IGF1R	rs4966020	99284680	0.848943	IGF1R	Global electrical heterogeneity phenotypes	http://www.ebi.ac.uk/efo/EFO_0004327	29622589
27	15	rs3743263	99282558	IGF1R	rs4966020	99284680	0.848943	IGF1R	Electrocardiogram morphology (amplitude at temporal datapoints)	http://www.ebi.ac.uk/efo/EFO_0004327	32916098
27	15	rs3743263	99282558	IGF1R	rs4966020	99284680	0.848943	IGF1R	QRS duration	http://www.ebi.ac.uk/efo/EFO_0005055	30012220
27	15	rs3743263	99282558	IGF1R	rs4966020	99284680	0.848943	IGF1R	JT interval	http://www.ebi.ac.uk/efo/EFO_0007885	36050321
27	15	rs3743263	99282558	IGF1R	rs4966021	99285056	0.817103	IGF1R	QRS duration	http://www.ebi.ac.uk/efo/EFO_0005055	36050321
27	15	rs3743263	99282558	IGF1R	rs59350108	99289607	0.806611	IGF1R	Serum uric acid levels	http://www.ebi.ac.uk/efo/EFO_0004761	29403010
27	15	rs3743263	99282558	IGF1R	rs12898337	99294355	0.803191	IGF1R	Height	http://www.ebi.ac.uk/efo/EFO_0004339	36224396
27	15	rs3743263	99282558	IGF1R	rs4966024	99295570	0.827428	IGF1R	Serum uric acid levels	http://www.ebi.ac.uk/efo/EFO_0004761	30993211
27	15	rs3743263	99282558	IGF1R	rs12911273	99295650	0.813733	IGF1R	Urate levels	http://www.ebi.ac.uk/efo/EFO_0004531	31578528
6	16	rs9888914	970814	LMF1,UBE2I,BAIAP3	rs12924608	950007	0.877244	LMF1	Triglyceride levels in non-type 2 diabetes	http://www.ebi.ac.uk/efo/EFO_0004530	36269708
6	16	rs9888914	970814	LMF1,UBE2I,BAIAP3	rs742036	960725	0.9431	LMF1	Triglycerides	http://www.ebi.ac.uk/efo/EFO_0004530	34594039
6	16	rs9888914	970814	LMF1,UBE2I,BAIAP3	rs12600110	962154	0.953471	LMF1	Triglyceride levels	http://www.ebi.ac.uk/efo/EFO_0004530	32203549
6	16	rs9888914	970814	LMF1,UBE2I,BAIAP3	rs12600110	962154	0.953471	LMF1	Triglyceride levels	http://www.ebi.ac.uk/efo/EFO_0004530	32154731
6	16	rs9888914	970814	LMF1,UBE2I,BAIAP3	rs12600110	962154	0.953471	LMF1	Triglyceride levels	http://www.ebi.ac.uk/efo/EFO_0004530	34887591
6	16	rs9888914	970814	LMF1,UBE2I,BAIAP3	rs8056644	977160	0.810705	LMF1-AS1, LMF1	Triglyceride levels in medium LDL	http://www.ebi.ac.uk/efo/EFO_0004530, http://www.ebi.ac.uk/efo/EFO_0004611	35213538
6	16	rs9888914	970814	LMF1,UBE2I,BAIAP3	rs8056644	977160	0.810705	LMF1-AS1, LMF1	Triglyceride levels in LDL	http://www.ebi.ac.uk/efo/EFO_0004530, http://www.ebi.ac.uk/efo/EFO_0004611	35213538
6	16	rs9888914	970814	LMF1,UBE2I,BAIAP3	rs12719813	980074	0.810705	LMF1, LMF1-AS1	Waist circumference adjusted for body mass index	http://www.ebi.ac.uk/efo/EFO_0007789	34021172
6	16	rs9888914	970814	LMF1,UBE2I,BAIAP3	rs12927578	980088	0.953732	LMF1, LMF1-AS1	Height (standard GWA)	http://www.ebi.ac.uk/efo/EFO_0004339	37106081
6	16	rs9888914	970814	LMF1,UBE2I,BAIAP3	rs9328931	987118	0.933691	LMF1	Body surface area	http://www.ebi.ac.uk/efo/EFO_0022196	36502284
6	16	rs9888914	970814	LMF1,UBE2I,BAIAP3	rs12598405	990791	0.927971	LMF1	Heart failure (multivariate analysis)	http://www.ebi.ac.uk/efo/EFO_0003144	36376295
6	16	rs9888914	970814	LMF1,UBE2I,BAIAP3	rs7199601	992729	0.889727	LMF1	Highest math class taken	http://www.ebi.ac.uk/efo/EFO_0004875	30038396
6	16	rs9888914	970814	LMF1,UBE2I,BAIAP3	rs7199601	992729	0.889727	LMF1	Self-reported math ability	http://www.ebi.ac.uk/efo/EFO_0004875	30038396
1	16	rs710902	1376510	LMF1,UBE2I,BAIAP3	rs11248862	1344291	0.975765	TPSP2 - UBE2I	Pulse pressure	http://www.ebi.ac.uk/efo/EFO_0005763	30224653
1	16	rs710902	1376510	LMF1,UBE2I,BAIAP3	rs11248862	1344291	0.975765	TPSP2 - UBE2I	Pulse pressure	http://www.ebi.ac.uk/efo/EFO_0005763	35762941
1	16	rs710902	1376510	LMF1,UBE2I,BAIAP3	rs8046527	1369073	0.940088	UBE2I	Appendicular lean mass	http://www.ebi.ac.uk/efo/EFO_0004980	33097823
1	16	rs710902	1376510	LMF1,UBE2I,BAIAP3	rs710902	1376510	1	UBE2I	Refractive error	http://purl.obolibrary.org/obo/HP_0000539	32231278
1	16	rs710902	1376510	LMF1,UBE2I,BAIAP3	rs1811835	1379555	0.865455	RPS20P2	Educational attainment	http://www.ebi.ac.uk/efo/EFO_0011015	35361970
30	16	rs4786485	4423368	CORO7-PAM16,CORO7,VASN	rs886860	4422305	0.819578	VASN, VASN, CORO7-PAM16, CORO7-PAM16, CORO7, CORO7	A body shape index	http://www.ebi.ac.uk/efo/EFO_0007789	34021172
30	16	rs4786485	4423368	CORO7-PAM16,CORO7,VASN	rs7200336	4422607	0.824781	VASN, VASN, CORO7-PAM16, CORO7-PAM16, CORO7, CORO7	Waist-hip ratio	http://www.ebi.ac.uk/efo/EFO_0004343	30595370
30	16	rs4786485	4423368	CORO7-PAM16,CORO7,VASN	rs7200336	4422607	0.824781	VASN, VASN, CORO7-PAM16, CORO7-PAM16, CORO7, CORO7	Waist-to-hip ratio adjusted for BMI	http://www.ebi.ac.uk/efo/EFO_0007788	34021172
30	16	rs4786485	4423368	CORO7-PAM16,CORO7,VASN	rs7200336	4422607	0.824781	VASN, VASN, CORO7-PAM16, CORO7-PAM16, CORO7, CORO7	Waist-hip index	http://www.ebi.ac.uk/efo/EFO_0007788	34021172
30	16	rs4786485	4423368	CORO7-PAM16,CORO7,VASN	rs4786485	4423368	1	VASN, VASN, CORO7, CORO7, CORO7-PAM16, CORO7-PAM16	Waist-to-hip ratio adjusted for BMI	http://www.ebi.ac.uk/efo/EFO_0007788	31669095
30	16	rs4786485	4423368	CORO7-PAM16,CORO7,VASN	rs8052826	4425528	0.803969	CORO7-PAM16, CORO7-PAM16, VASN, VASN, CORO7, CORO7	Heel bone mineral density	http://www.ebi.ac.uk/efo/EFO_0009270	30595370
30	16	rs4786485	4423368	CORO7-PAM16,CORO7,VASN	rs8052826	4425528	0.803969	CORO7-PAM16, CORO7-PAM16, VASN, VASN, CORO7, CORO7	Heel bone mineral density	http://www.ebi.ac.uk/efo/EFO_0009270	30048462
30	16	rs4786485	4423368	CORO7-PAM16,CORO7,VASN	rs8052826	4425528	0.803969	CORO7-PAM16, CORO7-PAM16, VASN, VASN, CORO7, CORO7	Heel bone mineral density	http://www.ebi.ac.uk/efo/EFO_0009270	30598549
5, 7	16	rs7187498	11687879	LITAF	rs7187498	11687879	1	LITAF	QT interval	http://www.ebi.ac.uk/efo/EFO_0004682	34274964
5, 7	16	rs7187498	11687879	LITAF	rs8049607	11691753	0.876652	LITAF	QT interval	http://www.ebi.ac.uk/efo/EFO_0004682	23166209
5, 7	16	rs7187498	11687879	LITAF	rs8049607	11691753	0.876652	LITAF	QT interval	http://www.ebi.ac.uk/efo/EFO_0004682	31217584
5, 7	16	rs7187498	11687879	LITAF	rs8049607	11691753	0.876652	LITAF	QT interval	http://www.ebi.ac.uk/efo/EFO_0004682	19305409
5, 7	16	rs7187498	11687879	LITAF	rs8049607	11691753	0.876652	LITAF	QT interval	http://www.ebi.ac.uk/efo/EFO_0004682	19305408
5, 7	16	rs7187498	11687879	LITAF	rs8049607	11691753	0.876652	LITAF	QT dynamics during exercise	http://www.ebi.ac.uk/efo/EFO_0004682	32527199
5, 7	16	rs7187498	11687879	LITAF	rs8049607	11691753	0.876652	LITAF	QT interval	http://www.ebi.ac.uk/efo/EFO_0004682	29874175
5, 7	16	rs7187498	11687879	LITAF	rs2080512	11692198	0.965772	LITAF	TPE interval (resting)	http://www.ebi.ac.uk/efo/EFO_0004644	32386560
5, 7	16	rs7187498	11687879	LITAF	rs2080512	11692198	0.965772	LITAF	Electrocardiogram morphology (amplitude at temporal datapoints)	http://www.ebi.ac.uk/efo/EFO_0004327	32916098
5, 7	16	rs7187498	11687879	LITAF	rs7191330	11692658	0.970594	LITAF	Electrocardiographic traits (multivariate)	http://www.ebi.ac.uk/efo/EFO_0004327	32602732
5, 7	16	rs7187498	11687879	LITAF	rs7191330	11692658	0.970594	LITAF	QT interval	http://www.ebi.ac.uk/efo/EFO_0004682	36050321
5, 7	16	rs7187498	11687879	LITAF	rs7191330	11692658	0.970594	LITAF	JT interval	http://www.ebi.ac.uk/efo/EFO_0007885	36050321
5, 7	16	rs7187498	11687879	LITAF	rs735951	11693536	0.93655	LITAF	QT interval	http://www.ebi.ac.uk/efo/EFO_0004682	31217584
5, 7	16	rs7187498	11687879	LITAF	rs735951	11693536	0.93655	LITAF	QT interval	http://www.ebi.ac.uk/efo/EFO_0004682	24952745
5, 7	16	rs7187498	11687879	LITAF	rs735951	11693536	0.93655	LITAF	QT interval	http://www.ebi.ac.uk/efo/EFO_0004682	29213071
27	16	rs2080512	11692198	LITAF	rs7187498	11687879	0.965772	LITAF	QT interval	http://www.ebi.ac.uk/efo/EFO_0004682	34274964
27	16	rs2080512	11692198	LITAF	rs8049607	11691753	0.874595	LITAF	QT interval	http://www.ebi.ac.uk/efo/EFO_0004682	23166209
27	16	rs2080512	11692198	LITAF	rs8049607	11691753	0.874595	LITAF	QT interval	http://www.ebi.ac.uk/efo/EFO_0004682	31217584
27	16	rs2080512	11692198	LITAF	rs8049607	11691753	0.874595	LITAF	QT interval	http://www.ebi.ac.uk/efo/EFO_0004682	19305409
27	16	rs2080512	11692198	LITAF	rs8049607	11691753	0.874595	LITAF	QT interval	http://www.ebi.ac.uk/efo/EFO_0004682	19305408
27	16	rs2080512	11692198	LITAF	rs8049607	11691753	0.874595	LITAF	QT dynamics during exercise	http://www.ebi.ac.uk/efo/EFO_0004682	32527199
27	16	rs2080512	11692198	LITAF	rs8049607	11691753	0.874595	LITAF	QT interval	http://www.ebi.ac.uk/efo/EFO_0004682	29874175
27	16	rs2080512	11692198	LITAF	rs2080512	11692198	1	LITAF	TPE interval (resting)	http://www.ebi.ac.uk/efo/EFO_0004644	32386560
27	16	rs2080512	11692198	LITAF	rs2080512	11692198	1	LITAF	Electrocardiogram morphology (amplitude at temporal datapoints)	http://www.ebi.ac.uk/efo/EFO_0004327	32916098
27	16	rs2080512	11692198	LITAF	rs7191330	11692658	0.995032	LITAF	Electrocardiographic traits (multivariate)	http://www.ebi.ac.uk/efo/EFO_0004327	32602732
27	16	rs2080512	11692198	LITAF	rs7191330	11692658	0.995032	LITAF	QT interval	http://www.ebi.ac.uk/efo/EFO_0004682	36050321
27	16	rs2080512	11692198	LITAF	rs7191330	11692658	0.995032	LITAF	JT interval	http://www.ebi.ac.uk/efo/EFO_0007885	36050321
27	16	rs2080512	11692198	LITAF	rs735951	11693536	0.950513	LITAF	QT interval	http://www.ebi.ac.uk/efo/EFO_0004682	31217584
27	16	rs2080512	11692198	LITAF	rs735951	11693536	0.950513	LITAF	QT interval	http://www.ebi.ac.uk/efo/EFO_0004682	24952745
27	16	rs2080512	11692198	LITAF	rs735951	11693536	0.950513	LITAF	QT interval	http://www.ebi.ac.uk/efo/EFO_0004682	29213071
2, 5, 24, 26	16	rs7186158	58457327	GINS3,NDRG4	rs6499956	58458445	0.975393	LINC02137	Spatial QRS-T angle	http://www.ebi.ac.uk/efo/EFO_0020097	36918541
2, 5, 24, 26	16	rs7186158	58457327	GINS3,NDRG4	rs4784934	58459926	0.816553	LINC02137	QT interval	http://www.ebi.ac.uk/efo/EFO_0004682	24952745
2, 5, 24, 26	16	rs7186158	58457327	GINS3,NDRG4	rs4784934	58459926	0.816553	LINC02137	Electrocardiographic traits (multivariate)	http://www.ebi.ac.uk/efo/EFO_0004327	32602732
13, 27	16	rs6499956	58458445	GINS3,NDRG4	rs6499956	58458445	1	LINC02137	Spatial QRS-T angle	http://www.ebi.ac.uk/efo/EFO_0020097	36918541
13, 27	16	rs6499956	58458445	GINS3,NDRG4	rs4784934	58459926	0.843155	LINC02137	QT interval	http://www.ebi.ac.uk/efo/EFO_0004682	24952745
13, 27	16	rs6499956	58458445	GINS3,NDRG4	rs4784934	58459926	0.843155	LINC02137	Electrocardiographic traits (multivariate)	http://www.ebi.ac.uk/efo/EFO_0004327	32602732
13, 27	16	rs6499956	58458445	GINS3,NDRG4	rs1424077	58462627	0.807265	LINC02137	TPE interval (resting)	http://www.ebi.ac.uk/efo/EFO_0004644	32386560
23	16	rs4784935	58460342	GINS3,NDRG4	rs6499956	58458445	0.836937	LINC02137	Spatial QRS-T angle	http://www.ebi.ac.uk/efo/EFO_0020097	36918541
23	16	rs4784935	58460342	GINS3,NDRG4	rs4784934	58459926	0.993495	LINC02137	QT interval	http://www.ebi.ac.uk/efo/EFO_0004682	24952745
23	16	rs4784935	58460342	GINS3,NDRG4	rs4784934	58459926	0.993495	LINC02137	Electrocardiographic traits (multivariate)	http://www.ebi.ac.uk/efo/EFO_0004327	32602732
23	16	rs4784935	58460342	GINS3,NDRG4	rs1424077	58462627	0.967557	LINC02137	TPE interval (resting)	http://www.ebi.ac.uk/efo/EFO_0004644	32386560
1	16	rs2042401	58464075	GINS3,NDRG4	rs6499956	58458445	0.819162	LINC02137	Spatial QRS-T angle	http://www.ebi.ac.uk/efo/EFO_0020097	36918541
1	16	rs2042401	58464075	GINS3,NDRG4	rs4784934	58459926	0.973964	LINC02137	QT interval	http://www.ebi.ac.uk/efo/EFO_0004682	24952745
1	16	rs2042401	58464075	GINS3,NDRG4	rs4784934	58459926	0.973964	LINC02137	Electrocardiographic traits (multivariate)	http://www.ebi.ac.uk/efo/EFO_0004327	32602732
1	16	rs2042401	58464075	GINS3,NDRG4	rs1424077	58462627	0.986955	LINC02137	TPE interval (resting)	http://www.ebi.ac.uk/efo/EFO_0004644	32386560
18	16	rs2042400	58464340	GINS3,NDRG4	rs2042400	58464340	1	LINC02137	Global electrical heterogeneity phenotypes	http://www.ebi.ac.uk/efo/EFO_0004327	29622589
18	16	rs2042400	58464340	GINS3,NDRG4	rs4784939	58468211	0.848694	LINC02137	Electrocardiogram morphology (amplitude at temporal datapoints)	http://www.ebi.ac.uk/efo/EFO_0004327	32916098
15, 21	16	rs28627526	58467739	GINS3,NDRG4	rs6499956	58458445	0.890207	LINC02137	Spatial QRS-T angle	http://www.ebi.ac.uk/efo/EFO_0020097	36918541
15, 21	16	rs28627526	58467739	GINS3,NDRG4	rs4784934	58459926	0.890653	LINC02137	QT interval	http://www.ebi.ac.uk/efo/EFO_0004682	24952745
15, 21	16	rs28627526	58467739	GINS3,NDRG4	rs4784934	58459926	0.890653	LINC02137	Electrocardiographic traits (multivariate)	http://www.ebi.ac.uk/efo/EFO_0004327	32602732
15, 21	16	rs28627526	58467739	GINS3,NDRG4	rs1424077	58462627	0.890656	LINC02137	TPE interval (resting)	http://www.ebi.ac.uk/efo/EFO_0004644	32386560
3	16	rs3890512	58470046	GINS3,NDRG4	rs1424077	58462627	0.822114	LINC02137	TPE interval (resting)	http://www.ebi.ac.uk/efo/EFO_0004644	32386560
(MTAG)25	16	rs6565060	82750051	CDH13	rs6565060	82750051	1	CDH13	Electrocardiogram morphology (amplitude at temporal datapoints)	http://www.ebi.ac.uk/efo/EFO_0004327	32916098
(MTAG)25	16	rs6565060	82750051	CDH13	rs6565060	82750051	1	CDH13	Spatial QRS-T angle	http://www.ebi.ac.uk/efo/EFO_0020097	36918541
(MTAG)25	16	rs6565060	82750051	CDH13	rs12443745	82754425	0.923912	CDH13	PR interval	http://www.ebi.ac.uk/efo/EFO_0004462	32439900
(MTAG)25	16	rs6565060	82750051	CDH13	rs12443745	82754425	0.923912	CDH13	Spatial QRS-T angle	http://www.ebi.ac.uk/efo/EFO_0020097	36918541
27	17	rs9889434	12538710	MYOCD	rs9889434	12538710	1	LINC00670	OTU97_74 (Alistipes) abundance	http://www.ebi.ac.uk/efo/EFO_0007874	33462482
(MTAG)27	17	rs854772	18055229	MYO15A	rs854779	18044270	0.964293	MYO15A	Height	http://www.ebi.ac.uk/efo/EFO_0004339	36224396
(MTAG)27	17	rs854772	18055229	MYO15A	rs854776	18048608	0.943883	MYO15A	Mean corpuscular hemoglobin	http://www.ebi.ac.uk/efo/EFO_0004528	32888493
(MTAG)27	17	rs854772	18055229	MYO15A	rs854776	18048608	0.943883	MYO15A	Mean corpuscular volume	http://www.ebi.ac.uk/efo/EFO_0004526	32888493
(MTAG)27	17	rs854772	18055229	MYO15A	rs854775	18050888	0.95435	MYO15A	Mean corpuscular volume	http://www.ebi.ac.uk/efo/EFO_0004526	32888494
(MTAG)27	17	rs854772	18055229	MYO15A	rs854775	18050888	0.95435	MYO15A	Mean corpuscular hemoglobin	http://www.ebi.ac.uk/efo/EFO_0004527	30595370
(MTAG)27	17	rs854772	18055229	MYO15A	rs854775	18050888	0.95435	MYO15A	Mean corpuscular hemoglobin	http://www.ebi.ac.uk/efo/EFO_0004528	32888493
(MTAG)27	17	rs854772	18055229	MYO15A	rs854775	18050888	0.95435	MYO15A	Mean corpuscular volume	http://www.ebi.ac.uk/efo/EFO_0004526	34594039
(MTAG)27	17	rs854772	18055229	MYO15A	rs854775	18050888	0.95435	MYO15A	Mean corpuscular hemoglobin	http://www.ebi.ac.uk/efo/EFO_0004527	34594039
(MTAG)27	17	rs854772	18055229	MYO15A	rs865923	18054917	0.989694	MYO15A	Height	http://www.ebi.ac.uk/efo/EFO_0004339	30595370
(MTAG)27	17	rs854772	18055229	MYO15A	rs865923	18054917	0.989694	MYO15A	Red blood cell count	http://www.ebi.ac.uk/efo/EFO_0004305	32888494
(MTAG)27	17	rs854772	18055229	MYO15A	rs865923	18054917	0.989694	MYO15A	Red blood cell count	http://www.ebi.ac.uk/efo/EFO_0007978	32888493
(MTAG)27	17	rs854772	18055229	MYO15A	rs865923	18054917	0.989694	MYO15A	Red blood cell count	http://www.ebi.ac.uk/efo/EFO_0004305	30595370
(MTAG)27	17	rs854772	18055229	MYO15A	rs865923	18054917	0.989694	MYO15A	Red blood cell count	http://www.ebi.ac.uk/efo/EFO_0004305	34594039
(MTAG)27	17	rs854772	18055229	MYO15A	rs854772	18055229	1	MYO15A	Mean corpuscular hemoglobin	http://www.ebi.ac.uk/efo/EFO_0004527	32888494
(MTAG)27	17	rs854772	18055229	MYO15A	rs712273	18063441	0.908086	MYO15A	Red blood cell count	http://www.ebi.ac.uk/efo/EFO_0007978	32888493
(MTAG)27	17	rs854772	18055229	MYO15A	rs8071834	18099991	0.852834	ALKBH5	Platelet count	http://www.ebi.ac.uk/efo/EFO_0004309	34594039
(MTAG)27	17	rs854772	18055229	MYO15A	rs8069321	18117610	0.862701	ALKBH5 - LLGL1	Serum albumin levels	http://www.ebi.ac.uk/efo/EFO_0004535	34594039
(MTAG)27	17	rs854772	18055229	MYO15A	rs2605134	18130144	0.832826	LLGL1	Waist circumference adjusted for body mass index	http://www.ebi.ac.uk/efo/EFO_0007789	31669095
24	17	rs35953210	27967374	SSH2	rs55797987	27962197	0.932103	ABHD15-AS1, SSH2	Hemoglobin concentration	http://www.ebi.ac.uk/efo/EFO_0004509	32888493
24	17	rs35953210	27967374	SSH2	rs3110494	27976597	0.87469	SSH2, ABHD15-AS1	Brain region volumes	http://www.ebi.ac.uk/efo/EFO_0006930	31676860
24	17	rs35953210	27967374	SSH2	rs3110494	27976597	0.87469	SSH2, ABHD15-AS1	Cortical surface area	http://www.ebi.ac.uk/efo/EFO_0010736	34560273
24	17	rs35953210	27967374	SSH2	rs3110494	27976597	0.87469	SSH2, ABHD15-AS1	Whole brain free water diffusion (multivariate analysis)	http://www.ebi.ac.uk/efo/EFO_0004464	35505052
24	17	rs35953210	27967374	SSH2	rs3110494	27976597	0.87469	SSH2, ABHD15-AS1	Vertex-wise cortical surface area	http://www.ebi.ac.uk/efo/EFO_0010736	34910505
24	17	rs35953210	27967374	SSH2	rs3110494	27976597	0.87469	SSH2, ABHD15-AS1	Brain morphology (MOSTest)	http://www.ebi.ac.uk/efo/EFO_0004346	35164939
24	17	rs35953210	27967374	SSH2	rs3097118	27978466	0.839075	ABHD15-AS1, SSH2	Vertex-wise cortical thickness	http://www.ebi.ac.uk/efo/EFO_0004840	34910505
24	17	rs35953210	27967374	SSH2	rs1808923	27980885	0.950578	ABHD15-AS1, SSH2	Lung function (FEV1/FVC)	http://www.ebi.ac.uk/efo/EFO_0004713	36914875
24	17	rs35953210	27967374	SSH2	rs880749	28059970	0.911661	SSH2	White blood cell count	http://www.ebi.ac.uk/efo/EFO_0004308	30595370
24	17	rs35953210	27967374	SSH2	rs880749	28059970	0.911661	SSH2	Monocyte count	http://www.ebi.ac.uk/efo/EFO_0005091	32888494
24	17	rs35953210	27967374	SSH2	rs2617881	28063275	0.878844	SSH2	Height	http://www.ebi.ac.uk/efo/EFO_0004339	36224396
24	17	rs35953210	27967374	SSH2	rs7210152	28065279	0.911661	SSH2	White blood cell count	http://www.ebi.ac.uk/efo/EFO_0007988	32888493
24	17	rs35953210	27967374	SSH2	rs2244592	28072327	0.848817	SSH2	Lung function (FEV1/FVC)	http://www.ebi.ac.uk/efo/EFO_0004713	30595370
24	17	rs35953210	27967374	SSH2	rs2244592	28072327	0.848817	SSH2	Peak expiratory flow	http://www.ebi.ac.uk/efo/EFO_0009718	30804560
24	17	rs35953210	27967374	SSH2	rs2244592	28072327	0.848817	SSH2	Lung function (FEV1/FVC)	http://www.ebi.ac.uk/efo/EFO_0004713	30804560
24	17	rs35953210	27967374	SSH2	rs2729450	28088459	0.897452	SSH2	Monocyte count	http://www.ebi.ac.uk/efo/EFO_0005091	32888493
24	17	rs35953210	27967374	SSH2	rs2259855	28097860	0.906731	SSH2	White blood cell count	http://www.ebi.ac.uk/efo/EFO_0007988	32888493
24	17	rs35953210	27967374	SSH2	rs12602426	28158815	0.901961	SSH2	Neutrophil count	http://www.ebi.ac.uk/efo/EFO_0004833	32888493
24	17	rs35953210	27967374	SSH2	rs76515799	28169491	0.901961	SSH2	White blood cell count	http://www.ebi.ac.uk/efo/EFO_0004308	32888494
24	17	rs35953210	27967374	SSH2	rs28715670	28222758	0.837035	SSH2	Monocyte count	http://www.ebi.ac.uk/efo/EFO_0005091	34469753
24	17	rs35953210	27967374	SSH2	rs7210288	28243473	0.901824	SSH2	Monocyte count	http://www.ebi.ac.uk/efo/EFO_0005091	32888493
24	17	rs35953210	27967374	SSH2	rs62070270	28263980	0.87516	EFCAB5	Lung function (FEV1/FVC)	http://www.ebi.ac.uk/efo/EFO_0004713	28166213
24	17	rs35953210	27967374	SSH2	rs62070270	28263980	0.87516	EFCAB5	Resistance to COVID-19 infection (Exposed negative vs positive)	http://purl.obolibrary.org/obo/MONDO_0100096	36662838
24	17	rs35953210	27967374	SSH2	rs7220151	28334710	0.846248	EFCAB5	Resistance to COVID-19 infection (Exposed negative vs positive)	http://purl.obolibrary.org/obo/MONDO_0100096	36662838
24	17	rs35953210	27967374	SSH2	rs4291964	28338304	0.846248	EFCAB5	Cortical surface area	http://www.ebi.ac.uk/efo/EFO_0010736	32193296
24	17	rs35953210	27967374	SSH2	rs9902453	28349095	0.866763	EFCAB5	Coffee consumption (cups per day)	http://www.ebi.ac.uk/efo/EFO_0004330, http://www.ebi.ac.uk/efo/EFO_0006782	25288136
24	17	rs35953210	27967374	SSH2	rs9747395	28352119	0.856454	EFCAB5	Resistance to COVID-19 infection (Exposed negative vs positive)	http://purl.obolibrary.org/obo/MONDO_0100096	36662838
24	17	rs35953210	27967374	SSH2	rs11080114	28407287	0.866763	EFCAB5	Resistance to COVID-19 infection (Exposed negative vs positive)	http://purl.obolibrary.org/obo/MONDO_0100096	36662838
24	17	rs35953210	27967374	SSH2	rs8065261	28418041	0.857109	EFCAB5	Resistance to COVID-19 infection (Exposed negative vs positive)	http://purl.obolibrary.org/obo/MONDO_0100096	36662838
24	17	rs35953210	27967374	SSH2	rs60967688	28437052	0.821648	EFCAB5 - NSRP1	Chronic obstructive pulmonary disease x current smoker interaction (2df)	http://www.ebi.ac.uk/efo/EFO_0006527, http://www.ebi.ac.uk/efo/EFO_0000341	33106845
24	17	rs35953210	27967374	SSH2	rs60967688	28437052	0.821648	EFCAB5 - NSRP1	Chronic obstructive pulmonary disease in non-current smokers	http://www.ebi.ac.uk/efo/EFO_0000341	33106845
24	17	rs35953210	27967374	SSH2	rs60967688	28437052	0.821648	EFCAB5 - NSRP1	Chronic obstructive pulmonary disease x current smoker interaction (main effect)	http://www.ebi.ac.uk/efo/EFO_0000341	33106845
24	17	rs35953210	27967374	SSH2	rs4470197	28464474	0.802305	NSRP1	Brain region volumes	http://www.ebi.ac.uk/efo/EFO_0006930	31676860
24	17	rs35953210	27967374	SSH2	rs11080121	28528842	0.833445	SLC6A4	Resistance to COVID-19 infection (Exposed negative vs positive)	http://purl.obolibrary.org/obo/MONDO_0100096	36662838
30	17	rs978202	33301215	CCT6B,LIG3,RFFL	rs3135967	33313729	0.858658	LIG3	Pulse pressure	http://www.ebi.ac.uk/efo/EFO_0005763	30224653
30	17	rs978202	33301215	CCT6B,LIG3,RFFL	rs3135967	33313729	0.858658	LIG3	Electrocardiographic traits (multivariate)	http://www.ebi.ac.uk/efo/EFO_0004327	32602732
30	17	rs978202	33301215	CCT6B,LIG3,RFFL	rs3135967	33313729	0.858658	LIG3	Blood pressure (pleiotropy model 1 DBP adjusted for estimated causal effects x SBP)	http://www.ebi.ac.uk/efo/EFO_0006336, http://www.ebi.ac.uk/efo/EFO_0006335	34989438
30	17	rs978202	33301215	CCT6B,LIG3,RFFL	rs3135967	33313729	0.858658	LIG3	Blood pressure (pleiotropy model 2 SBP adjusted for estimated causal effects x DBP)	http://www.ebi.ac.uk/efo/EFO_0006336, http://www.ebi.ac.uk/efo/EFO_0006335	34989438
30	17	rs978202	33301215	CCT6B,LIG3,RFFL	rs2074518	33324382	0.854692	LIG3	QT interval	http://www.ebi.ac.uk/efo/EFO_0004682	30679814
30	17	rs978202	33301215	CCT6B,LIG3,RFFL	rs2074518	33324382	0.854692	LIG3	TPE interval (resting)	http://www.ebi.ac.uk/efo/EFO_0004644	32386560
30	17	rs978202	33301215	CCT6B,LIG3,RFFL	rs2074518	33324382	0.854692	LIG3	QT interval	http://www.ebi.ac.uk/efo/EFO_0004682	19305408
30	17	rs978202	33301215	CCT6B,LIG3,RFFL	rs2074518	33324382	0.854692	LIG3	QT interval	http://www.ebi.ac.uk/efo/EFO_0004682	29874175
30	17	rs978202	33301215	CCT6B,LIG3,RFFL	rs2074518	33324382	0.854692	LIG3	JT interval	http://www.ebi.ac.uk/efo/EFO_0007885	36050321
30	17	rs978202	33301215	CCT6B,LIG3,RFFL	rs1052536	33331575	0.844464	LIG3	QT interval	http://www.ebi.ac.uk/efo/EFO_0004682	24952745
30	17	rs978202	33301215	CCT6B,LIG3,RFFL	rs1052536	33331575	0.844464	LIG3	QT interval	http://www.ebi.ac.uk/efo/EFO_0004682	36050321
30	17	rs978202	33301215	CCT6B,LIG3,RFFL	rs12948362	33332629	0.854692	No mapped genes x LIG3	Neurofibrillary tangles (SNP x SNP interaction)	http://www.ebi.ac.uk/efo/EFO_0006797	32450446
30	17	rs978202	33301215	CCT6B,LIG3,RFFL	rs1088450	33399745	0.849036	RFFL	Electrocardiogram morphology (amplitude at temporal datapoints)	http://www.ebi.ac.uk/efo/EFO_0004327	32916098
6	17	rs1680530	33368056	CCT6B,LIG3,RFFL	rs1680529	33405262	0.98021	RFFL	QT interval	http://www.ebi.ac.uk/efo/EFO_0004682	34274964
(MTAG)25	17	rs41283425	39925713	JUP	rs41283425	39925713	1	JUP	BRCA1 mutation in breast cancer	http://purl.obolibrary.org/obo/EFO_0011021	33597508
(MTAG)25	17	rs41283425	39925713	JUP	rs41283425	39925713	1	JUP	Male-pattern baldness	http://www.ebi.ac.uk/efo/EFO_0007825	30573740
(MTAG)25	17	rs41283425	39925713	JUP	rs41283425	39925713	1	JUP	Height	http://www.ebi.ac.uk/efo/EFO_0004339	30595370
(MTAG)25	17	rs41283425	39925713	JUP	rs41283425	39925713	1	JUP	Balding type 1	http://www.ebi.ac.uk/efo/EFO_0007825	30595370
32	17	rs10445365	43932789	SPPL2C	rs79724577	43463493	0.802286	RNA5SP443 - ARHGAP27	IDP dMRI ProbtrackX MD atr l	http://www.ebi.ac.uk/efo/EFO_0004641	33875891
32	17	rs10445365	43932789	SPPL2C	rs79724577	43463493	0.802286	RNA5SP443 - ARHGAP27	IDP dMRI TBSS ICVF Retrolenticular part of internal capsule L	http://www.ebi.ac.uk/efo/EFO_0004346	33875891
32	17	rs10445365	43932789	SPPL2C	rs79724577	43463493	0.802286	RNA5SP443 - ARHGAP27	IDP dMRI TBSS ICVF Anterior corona radiata R	http://www.ebi.ac.uk/efo/EFO_0004346	33875891
32	17	rs10445365	43932789	SPPL2C	rs62064598	43474668	0.815927	ARHGAP27, ARHGAP27, ARHGAP27	General factor of neuroticism	http://www.ebi.ac.uk/efo/EFO_0007660	30867560
32	17	rs10445365	43932789	SPPL2C	rs73984391	43484598	0.815927	ARHGAP27, ARHGAP27, ARHGAP27	IDP dMRI TBSS L3 Anterior corona radiata L	http://www.ebi.ac.uk/efo/EFO_0004641	33875891
32	17	rs10445365	43932789	SPPL2C	rs62064641	43488792	0.823342	ARHGAP27, ARHGAP27, ARHGAP27	White blood cell count	http://www.ebi.ac.uk/efo/EFO_0004308	30595370
32	17	rs10445365	43932789	SPPL2C	rs62064641	43488792	0.823342	ARHGAP27, ARHGAP27, ARHGAP27	Worry	http://www.ebi.ac.uk/efo/EFO_0005230	29942085
32	17	rs10445365	43932789	SPPL2C	rs12936645	43495420	0.81588	ARHGAP27, ARHGAP27, ARHGAP27	Spherical equivalent	http://purl.obolibrary.org/obo/MONDO_0004892	32352494
32	17	rs10445365	43932789	SPPL2C	rs35519908	43499328	0.829612	ARHGAP27, ARHGAP27, ARHGAP27	White matter microstructure (mean diusivities)	http://www.ebi.ac.uk/efo/EFO_0005674	31666681
32	17	rs10445365	43932789	SPPL2C	rs12949256	43507297	0.842399	ARHGAP27, ARHGAP27, ARHGAP27	Hemoglobin levels	http://www.ebi.ac.uk/efo/EFO_0004509	32327693
32	17	rs10445365	43932789	SPPL2C	rs34465449	43511435	0.842399	ARHGAP27, ARHGAP27, ARHGAP27	Neuroticism conditioned on cognitive performance (multi-trait conditioning and joint analysis)	http://www.ebi.ac.uk/efo/EFO_0007660	33349686
32	17	rs10445365	43932789	SPPL2C	rs56168933	43512318	0.842399	ARHGAP27 - PLEKHM1	Cortical surface area (global PC1)	http://www.ebi.ac.uk/efo/EFO_0008381	32198502
32	17	rs10445365	43932789	SPPL2C	rs11012	43513441	0.835971	PLEKHM1	Parkinson's disease	http://purl.obolibrary.org/obo/MONDO_0005180	20070850
32	17	rs10445365	43932789	SPPL2C	rs568655892	43515927	0.835971	PLEKHM1	Neuroticism conditioned on self-rated math ability (multi-trait conditioning and joint analysis)	http://www.ebi.ac.uk/efo/EFO_0007660	33349686
32	17	rs10445365	43932789	SPPL2C	rs568655892	43515927	0.835971	PLEKHM1	Neuroticism conditioned on highest math class (multi-trait conditioning and joint analysis)	http://www.ebi.ac.uk/efo/EFO_0007660	33349686
32	17	rs10445365	43932789	SPPL2C	rs17631303	43516402	0.842399	PLEKHM1	Ovarian cancer in BRCA1 mutation carriers	http://www.ebi.ac.uk/efo/EFO_0001075	23544013
32	17	rs10445365	43932789	SPPL2C	rs2684641	43520118	0.842399	PLEKHM1	Common executive function	http://www.ebi.ac.uk/efo/EFO_0009332	36150907
32	17	rs10445365	43932789	SPPL2C	rs62065393	43539437	0.842399	PLEKHM1	Dietary macronutrient intake (multi-trait analysis)	http://www.ebi.ac.uk/efo/EFO_0008111	34426670
32	17	rs10445365	43932789	SPPL2C	rs55663797	43544379	0.876473	PLEKHM1	FEV1	http://www.ebi.ac.uk/efo/EFO_0004314	36641522
32	17	rs10445365	43932789	SPPL2C	rs55663797	43544379	0.876473	PLEKHM1	FVC	http://www.ebi.ac.uk/efo/EFO_0004312	36641522
32	17	rs10445365	43932789	SPPL2C	rs62065399	43546057	0.876473	PLEKHM1	Alzheimer's disease or educational attainment (pleiotropy)	http://purl.obolibrary.org/obo/MONDO_0004975, http://www.ebi.ac.uk/efo/EFO_0011015	34743297
32	17	rs10445365	43932789	SPPL2C	rs149366495	43549608	0.876473	PLEKHM1	Cortical volume	http://www.ebi.ac.uk/efo/EFO_0006930	32963231
32	17	rs10445365	43932789	SPPL2C	rs56192752	43555253	0.876473	PLEKHM1	Educational attainment (years of education)	http://www.ebi.ac.uk/efo/EFO_0004784	30038396
32	17	rs10445365	43932789	SPPL2C	rs56192752	43555253	0.876473	PLEKHM1	Neuroticism conditioned on educational attainment (multi-trait conditioning and joint analysis)	http://www.ebi.ac.uk/efo/EFO_0007660	33349686
32	17	rs10445365	43932789	SPPL2C	rs56192752	43555253	0.876473	PLEKHM1	Neuroticism conditioned on Townsend deprivation index (multi-trait conditioning and joint analysis)	http://www.ebi.ac.uk/efo/EFO_0007660	33349686
32	17	rs10445365	43932789	SPPL2C	rs56192752	43555253	0.876473	PLEKHM1	Neuroticism conditioned on average household income before tax (multi-trait conditioning and joint analysis)	http://www.ebi.ac.uk/efo/EFO_0007660	33349686
32	17	rs10445365	43932789	SPPL2C	rs542933551-1	43557054	0.82844	PLEKHM1	Heel bone mineral density	http://www.ebi.ac.uk/efo/EFO_0009270	30048462
32	17	rs10445365	43932789	SPPL2C	rs112275793	43563304	0.869549	PLEKHM1	Aspartate aminotransferase levels	http://www.ebi.ac.uk/efo/EFO_0004736	34594039
32	17	rs10445365	43932789	SPPL2C	rs144733372	43564222	0.876473	PLEKHM1	Remission after SSRI treatment in MDD or neuroticism	http://www.ebi.ac.uk/efo/EFO_0007660, http://www.ebi.ac.uk/efo/EFO_0005658	29559929
32	17	rs10445365	43932789	SPPL2C	rs144733372	43564222	0.876473	PLEKHM1	Male-pattern baldness	http://www.orpha.net/ORDO/Orphanet_79364	28196072
32	17	rs10445365	43932789	SPPL2C	rs1879586	43567337	0.883429	PLEKHM1	Epithelial ovarian cancer	http://www.ebi.ac.uk/efo/EFO_0001075	28346442
32	17	rs10445365	43932789	SPPL2C	rs1879586	43567337	0.883429	PLEKHM1	Serous invasive ovarian cancer	http://www.ebi.ac.uk/efo/EFO_1001516	28346442
32	17	rs10445365	43932789	SPPL2C	rs1879586	43567337	0.883429	PLEKHM1	High-grade serous ovarian cancer	http://www.ebi.ac.uk/efo/EFO_1001516	28346442
32	17	rs10445365	43932789	SPPL2C	rs1879586	43567337	0.883429	PLEKHM1	Ovarian cancer in BRCA1 mutation carriers	http://www.ebi.ac.uk/efo/EFO_0001075	28346442
32	17	rs10445365	43932789	SPPL2C	rs1879586	43567337	0.883429	PLEKHM1	Invasive epithelial ovarian cancer	http://www.ebi.ac.uk/efo/EFO_0001075	28346442
32	17	rs10445365	43932789	SPPL2C	rs113322852	43569245	0.89739	PLEKHM1 - LRRC37A4P	Cognitive aspects of educational attainment	http://www.ebi.ac.uk/efo/EFO_0008354, http://www.ebi.ac.uk/efo/EFO_0004784	33414549
32	17	rs10445365	43932789	SPPL2C	rs113322852	43569245	0.89739	PLEKHM1 - LRRC37A4P	Neuroticism	http://www.ebi.ac.uk/efo/EFO_0007660	30643256
32	17	rs10445365	43932789	SPPL2C	rs62065449	43569909	0.89739	PLEKHM1 - LRRC37A4P	Cognitive performance	http://www.ebi.ac.uk/efo/EFO_0008354	30038396
32	17	rs10445365	43932789	SPPL2C	rs62065449	43569909	0.89739	PLEKHM1 - LRRC37A4P	Cognitive performance (MTAG)	http://www.ebi.ac.uk/efo/EFO_0008354	30038396
32	17	rs10445365	43932789	SPPL2C	rs62065449	43569909	0.89739	PLEKHM1 - LRRC37A4P	Self-reported math ability (MTAG)	http://www.ebi.ac.uk/efo/EFO_0004875	30038396
32	17	rs10445365	43932789	SPPL2C	rs79172804	43828764	0.93349	LINC02210-CRHR1	IDP dMRI TBSS MD Superior corona radiata L	http://www.ebi.ac.uk/efo/EFO_0004641	33875891
32	17	rs10445365	43932789	SPPL2C	rs79172804	43828764	0.93349	LINC02210-CRHR1	IDP dMRI TBSS MD Superior fronto-occipital fasciculus R	http://www.ebi.ac.uk/efo/EFO_0004641	33875891
32	17	rs10445365	43932789	SPPL2C	rs79172804	43828764	0.93349	LINC02210-CRHR1	IDP dMRI TBSS MD Superior fronto-occipital fasciculus L	http://www.ebi.ac.uk/efo/EFO_0004641	33875891
32	17	rs10445365	43932789	SPPL2C	rs79172804	43828764	0.93349	LINC02210-CRHR1	IDP dMRI TBSS L1 Superior fronto-occipital fasciculus R	http://www.ebi.ac.uk/efo/EFO_0004641	33875891
32	17	rs10445365	43932789	SPPL2C	rs79172804	43828764	0.93349	LINC02210-CRHR1	IDP dMRI TBSS L2 Superior fronto-occipital fasciculus L	http://www.ebi.ac.uk/efo/EFO_0004641	33875891
32	17	rs10445365	43932789	SPPL2C	rs79172804	43828764	0.93349	LINC02210-CRHR1	IDP dMRI TBSS ICVF Superior fronto-occipital fasciculus R	http://www.ebi.ac.uk/efo/EFO_0004346	33875891
32	17	rs10445365	43932789	SPPL2C	rs79172804	43828764	0.93349	LINC02210-CRHR1	IDP dMRI TBSS ICVF Superior fronto-occipital fasciculus L	http://www.ebi.ac.uk/efo/EFO_0004346	33875891
32	17	rs10445365	43932789	SPPL2C	rs10445365	43932789	1	MAPT-AS1	IDP dMRI ProbtrackX MD atr l	http://www.ebi.ac.uk/efo/EFO_0004641	33875891
32	17	rs10445365	43932789	SPPL2C	rs10445365	43932789	1	MAPT-AS1	IDP dMRI ProbtrackX L2 atr l	http://www.ebi.ac.uk/efo/EFO_0004641	33875891
32	17	rs10445365	43932789	SPPL2C	rs10445365	43932789	1	MAPT-AS1	IDP dMRI TBSS ICVF Anterior limb of internal capsule R	http://www.ebi.ac.uk/efo/EFO_0004346	33875891
32	17	rs10445365	43932789	SPPL2C	rs10445365	43932789	1	MAPT-AS1	IDP dMRI TBSS ICVF Retrolenticular part of internal capsule L	http://www.ebi.ac.uk/efo/EFO_0004346	33875891
32	17	rs10445365	43932789	SPPL2C	rs10445365	43932789	1	MAPT-AS1	IDP dMRI TBSS ICVF Anterior corona radiata R	http://www.ebi.ac.uk/efo/EFO_0004346	33875891
32	17	rs10445365	43932789	SPPL2C	rs10445366	43932797	1	MAPT-AS1	Age at first birth	http://www.ebi.ac.uk/efo/EFO_0009101	34211149
32	17	rs10445365	43932789	SPPL2C	rs10445367	43932798	1	MAPT-AS1	White matter microstructure (fractional anisotropy)	http://www.ebi.ac.uk/efo/EFO_0005674	31666681
32	17	rs10445365	43932789	SPPL2C	rs10445367	43932798	1	MAPT-AS1	Neutrophil count	http://www.ebi.ac.uk/efo/EFO_0004833	34594039
32	17	rs10445365	43932789	SPPL2C	rs10445368	43933171	0.803673	MAPT-AS1	Cortical surface area (MOSTest)	http://www.ebi.ac.uk/efo/EFO_0010736, http://www.ebi.ac.uk/efo/EFO_0004346	32665545
20, 25	17	rs75230966	44967530	GOSR2,RPRML,WNT9B	rs75230966	44967530	1	WNT9B - LINC01974	Systolic blood pressure	http://www.ebi.ac.uk/efo/EFO_0006335	27841878
20, 25	17	rs75230966	44967530	GOSR2,RPRML,WNT9B	rs75230966	44967530	1	WNT9B - LINC01974	Pulse pressure	http://www.ebi.ac.uk/efo/EFO_0005763	27841878
26	17	rs17608766	45013271	GOSR2,RPRML,WNT9B	rs17608766	45013271	1	GOSR2	Pulse pressure	http://www.ebi.ac.uk/efo/EFO_0005763	27841878
26	17	rs17608766	45013271	GOSR2,RPRML,WNT9B	rs17608766	45013271	1	GOSR2	Systolic blood pressure	http://www.ebi.ac.uk/efo/EFO_0006335	27841878
26	17	rs17608766	45013271	GOSR2,RPRML,WNT9B	rs17608766	45013271	1	GOSR2	Systolic blood pressure	http://www.ebi.ac.uk/efo/EFO_0006335	27618452
26	17	rs17608766	45013271	GOSR2,RPRML,WNT9B	rs17608766	45013271	1	GOSR2	QRS duration	http://www.ebi.ac.uk/efo/EFO_0004311	21076409
26	17	rs17608766	45013271	GOSR2,RPRML,WNT9B	rs17608766	45013271	1	GOSR2	QRS duration	http://www.ebi.ac.uk/efo/EFO_0005054, http://www.ebi.ac.uk/efo/EFO_0005055	27659466
26	17	rs17608766	45013271	GOSR2,RPRML,WNT9B	rs17608766	45013271	1	GOSR2	QRS complex (Cornell)	http://www.ebi.ac.uk/efo/EFO_0007742, http://www.ebi.ac.uk/efo/EFO_0005054	27659466
26	17	rs17608766	45013271	GOSR2,RPRML,WNT9B	rs17608766	45013271	1	GOSR2	Aortic root size	http://www.ebi.ac.uk/efo/EFO_0005037	28394258
26	17	rs17608766	45013271	GOSR2,RPRML,WNT9B	rs17608766	45013271	1	GOSR2	Cardiovascular disease	http://www.ebi.ac.uk/efo/EFO_0000319	30595370
26	17	rs17608766	45013271	GOSR2,RPRML,WNT9B	rs17608766	45013271	1	GOSR2	Systolic blood pressure	http://www.ebi.ac.uk/efo/EFO_0006335	30595370
26	17	rs17608766	45013271	GOSR2,RPRML,WNT9B	rs17608766	45013271	1	GOSR2	Systolic blood pressure	http://www.ebi.ac.uk/efo/EFO_0006335	30578418
26	17	rs17608766	45013271	GOSR2,RPRML,WNT9B	rs17608766	45013271	1	GOSR2	Medication use (calcium channel blockers)	http://www.ebi.ac.uk/efo/EFO_0009930	31015401
26	17	rs17608766	45013271	GOSR2,RPRML,WNT9B	rs17608766	45013271	1	GOSR2	Blood pressure	http://www.ebi.ac.uk/efo/EFO_0006340	21909110
26	17	rs17608766	45013271	GOSR2,RPRML,WNT9B	rs17608766	45013271	1	GOSR2	Blood pressure	http://www.ebi.ac.uk/efo/EFO_0005763	21909110
26	17	rs17608766	45013271	GOSR2,RPRML,WNT9B	rs17608766	45013271	1	GOSR2	QRS duration	http://www.ebi.ac.uk/efo/EFO_0005055	27577874
26	17	rs17608766	45013271	GOSR2,RPRML,WNT9B	rs17608766	45013271	1	GOSR2	Coronary artery disease	http://www.ebi.ac.uk/efo/EFO_0001645	29212778
26	17	rs17608766	45013271	GOSR2,RPRML,WNT9B	rs17608766	45013271	1	GOSR2	QRS duration	http://www.ebi.ac.uk/efo/EFO_0005055	30012220
26	17	rs17608766	45013271	GOSR2,RPRML,WNT9B	rs17608766	45013271	1	GOSR2	Systolic blood pressure	http://www.ebi.ac.uk/efo/EFO_0006335	28739976
26	17	rs17608766	45013271	GOSR2,RPRML,WNT9B	rs17608766	45013271	1	GOSR2	Pulse pressure	http://www.ebi.ac.uk/efo/EFO_0005763	28739976
26	17	rs17608766	45013271	GOSR2,RPRML,WNT9B	rs17608766	45013271	1	GOSR2	Mean arterial pressure	http://www.ebi.ac.uk/efo/EFO_0006340	27618448
26	17	rs17608766	45013271	GOSR2,RPRML,WNT9B	rs17608766	45013271	1	GOSR2	Systolic blood pressure	http://www.ebi.ac.uk/efo/EFO_0006335	27618447
26	17	rs17608766	45013271	GOSR2,RPRML,WNT9B	rs17608766	45013271	1	GOSR2	QT interval	http://www.ebi.ac.uk/efo/EFO_0004682	29874175
26	17	rs17608766	45013271	GOSR2,RPRML,WNT9B	rs17608766	45013271	1	GOSR2	Myocardial fractal dimension (slice 2)	http://www.ebi.ac.uk/efo/EFO_0008205	32814899
26	17	rs17608766	45013271	GOSR2,RPRML,WNT9B	rs17608766	45013271	1	GOSR2	Myocardial fractal dimension (slice 3)	http://www.ebi.ac.uk/efo/EFO_0008205	32814899
26	17	rs17608766	45013271	GOSR2,RPRML,WNT9B	rs17608766	45013271	1	GOSR2	Myocardial fractal dimension (slice 4)	http://www.ebi.ac.uk/efo/EFO_0008205	32814899
26	17	rs17608766	45013271	GOSR2,RPRML,WNT9B	rs17608766	45013271	1	GOSR2	Coronary artery disease	http://www.ebi.ac.uk/efo/EFO_0001645	36474045
26	17	rs17608766	45013271	GOSR2,RPRML,WNT9B	rs17608766	45013271	1	GOSR2	Ascending aorta distensibility	http://www.ebi.ac.uk/efo/EFO_0020865	34968759
26	17	rs17608766	45013271	GOSR2,RPRML,WNT9B	rs17608766	45013271	1	GOSR2	QT interval	http://www.ebi.ac.uk/efo/EFO_0004682	36050321
26	17	rs17608766	45013271	GOSR2,RPRML,WNT9B	rs17608766	45013271	1	GOSR2	Pulse pressure	http://www.ebi.ac.uk/efo/EFO_0005763	35762941
26	17	rs17608766	45013271	GOSR2,RPRML,WNT9B	rs17608766	45013271	1	GOSR2	Systolic blood pressure	http://www.ebi.ac.uk/efo/EFO_0006335	35762941
26	17	rs17608766	45013271	GOSR2,RPRML,WNT9B	rs17608766	45013271	1	GOSR2	Pulse pressure	http://www.ebi.ac.uk/efo/EFO_0005763	34594039
26	17	rs17608766	45013271	GOSR2,RPRML,WNT9B	rs17608766	45013271	1	GOSR2	Medication use for hypertension (number of purchases)	http://www.ebi.ac.uk/efo/EFO_0009927	36653479
26	17	rs17608766	45013271	GOSR2,RPRML,WNT9B	rs17608766	45013271	1	GOSR2	Right ventricular end systolic volume	http://www.ebi.ac.uk/efo/EFO_0021815	35697868
26	17	rs17608766	45013271	GOSR2,RPRML,WNT9B	rs17608766	45013271	1	GOSR2	Right ventricular ejection fraction (MTAG)	http://www.ebi.ac.uk/efo/EFO_0021816	35697868
26	17	rs17608766	45013271	GOSR2,RPRML,WNT9B	rs17608766	45013271	1	GOSR2	Cryptic phenotype that captures autosomal dominant polycystic kidney disease severity	http://www.ebi.ac.uk/efo/EFO_0021487	35760791
26	17	rs17608766	45013271	GOSR2,RPRML,WNT9B	rs17608766	45013271	1	GOSR2	Right ventricular end diastolic volume	http://www.ebi.ac.uk/efo/EFO_0021814	37126556
26	17	rs17608766	45013271	GOSR2,RPRML,WNT9B	rs17608766	45013271	1	GOSR2	Right ventricular end systolic volume	http://www.ebi.ac.uk/efo/EFO_0021815	37126556
26	17	rs17608766	45013271	GOSR2,RPRML,WNT9B	rs17608766	45013271	1	GOSR2	Systolic blood pressure	http://www.ebi.ac.uk/efo/EFO_0006335	21909115
26	17	rs17608766	45013271	GOSR2,RPRML,WNT9B	rs17608766	45013271	1	GOSR2	Hemoglobin concentration	http://www.ebi.ac.uk/efo/EFO_0004509	35964923
26	17	rs17608766	45013271	GOSR2,RPRML,WNT9B	rs17608766	45013271	1	GOSR2	Ascending aorta strain	http://www.ebi.ac.uk/efo/EFO_0020865	37019578
26	17	rs17608766	45013271	GOSR2,RPRML,WNT9B	rs17608766	45013271	1	GOSR2	Electrocardiogram morphology (amplitude at temporal datapoints)	http://www.ebi.ac.uk/efo/EFO_0004327	32916098
26	17	rs17608766	45013271	GOSR2,RPRML,WNT9B	rs17677363	45036112	0.890535	GOSR2	QRS duration	http://www.ebi.ac.uk/efo/EFO_0005055	36050321
26	17	rs17608766	45013271	GOSR2,RPRML,WNT9B	rs76774446	45046368	0.890535	GOSR2	Atrial fibrillation	http://www.ebi.ac.uk/efo/EFO_0000275	29892015
26	17	rs17608766	45013271	GOSR2,RPRML,WNT9B	rs76774446	45046368	0.890535	GOSR2	Cardioembolic stroke (MTAG)	http://www.ebi.ac.uk/efo/EFO_1001976	35872910
26	17	rs17608766	45013271	GOSR2,RPRML,WNT9B	rs76774446	45046368	0.890535	GOSR2	Cardioembolic stroke (MTAG)	http://www.ebi.ac.uk/efo/EFO_1001976	36180795
26	17	rs17608766	45013271	GOSR2,RPRML,WNT9B	rs76774446	45046368	0.890535	GOSR2	Heart failure (multivariate analysis)	http://www.ebi.ac.uk/efo/EFO_0003144	36376295
26	17	rs17608766	45013271	GOSR2,RPRML,WNT9B	rs76774446	45046368	0.890535	GOSR2	Right ventricular end diastolic volume	http://www.ebi.ac.uk/efo/EFO_0021814	35697868
26	17	rs17608766	45013271	GOSR2,RPRML,WNT9B	rs80335285	45055107	0.881584	GOSR2 - RPRML	Pulse pressure	http://www.ebi.ac.uk/efo/EFO_0005763	30578418
26	17	rs17608766	45013271	GOSR2,RPRML,WNT9B	rs80335285	45055107	0.881584	GOSR2 - RPRML	Ascending aorta distensibility	http://www.ebi.ac.uk/efo/EFO_0020865	37019578
16	17	rs76774446	45046368	GOSR2,RPRML,WNT9B	rs17608766	45013271	0.890535	GOSR2	Pulse pressure	http://www.ebi.ac.uk/efo/EFO_0005763	27841878
16	17	rs76774446	45046368	GOSR2,RPRML,WNT9B	rs17608766	45013271	0.890535	GOSR2	Systolic blood pressure	http://www.ebi.ac.uk/efo/EFO_0006335	27841878
16	17	rs76774446	45046368	GOSR2,RPRML,WNT9B	rs17608766	45013271	0.890535	GOSR2	Systolic blood pressure	http://www.ebi.ac.uk/efo/EFO_0006335	27618452
16	17	rs76774446	45046368	GOSR2,RPRML,WNT9B	rs17608766	45013271	0.890535	GOSR2	QRS duration	http://www.ebi.ac.uk/efo/EFO_0004311	21076409
16	17	rs76774446	45046368	GOSR2,RPRML,WNT9B	rs17608766	45013271	0.890535	GOSR2	QRS duration	http://www.ebi.ac.uk/efo/EFO_0005054, http://www.ebi.ac.uk/efo/EFO_0005055	27659466
16	17	rs76774446	45046368	GOSR2,RPRML,WNT9B	rs17608766	45013271	0.890535	GOSR2	QRS complex (Cornell)	http://www.ebi.ac.uk/efo/EFO_0007742, http://www.ebi.ac.uk/efo/EFO_0005054	27659466
16	17	rs76774446	45046368	GOSR2,RPRML,WNT9B	rs17608766	45013271	0.890535	GOSR2	Aortic root size	http://www.ebi.ac.uk/efo/EFO_0005037	28394258
16	17	rs76774446	45046368	GOSR2,RPRML,WNT9B	rs17608766	45013271	0.890535	GOSR2	Cardiovascular disease	http://www.ebi.ac.uk/efo/EFO_0000319	30595370
16	17	rs76774446	45046368	GOSR2,RPRML,WNT9B	rs17608766	45013271	0.890535	GOSR2	Systolic blood pressure	http://www.ebi.ac.uk/efo/EFO_0006335	30595370
16	17	rs76774446	45046368	GOSR2,RPRML,WNT9B	rs17608766	45013271	0.890535	GOSR2	Systolic blood pressure	http://www.ebi.ac.uk/efo/EFO_0006335	30578418
16	17	rs76774446	45046368	GOSR2,RPRML,WNT9B	rs17608766	45013271	0.890535	GOSR2	Medication use (calcium channel blockers)	http://www.ebi.ac.uk/efo/EFO_0009930	31015401
16	17	rs76774446	45046368	GOSR2,RPRML,WNT9B	rs17608766	45013271	0.890535	GOSR2	Blood pressure	http://www.ebi.ac.uk/efo/EFO_0006340	21909110
16	17	rs76774446	45046368	GOSR2,RPRML,WNT9B	rs17608766	45013271	0.890535	GOSR2	Blood pressure	http://www.ebi.ac.uk/efo/EFO_0005763	21909110
16	17	rs76774446	45046368	GOSR2,RPRML,WNT9B	rs17608766	45013271	0.890535	GOSR2	QRS duration	http://www.ebi.ac.uk/efo/EFO_0005055	27577874
16	17	rs76774446	45046368	GOSR2,RPRML,WNT9B	rs17608766	45013271	0.890535	GOSR2	Coronary artery disease	http://www.ebi.ac.uk/efo/EFO_0001645	29212778
16	17	rs76774446	45046368	GOSR2,RPRML,WNT9B	rs17608766	45013271	0.890535	GOSR2	QRS duration	http://www.ebi.ac.uk/efo/EFO_0005055	30012220
16	17	rs76774446	45046368	GOSR2,RPRML,WNT9B	rs17608766	45013271	0.890535	GOSR2	Systolic blood pressure	http://www.ebi.ac.uk/efo/EFO_0006335	28739976
16	17	rs76774446	45046368	GOSR2,RPRML,WNT9B	rs17608766	45013271	0.890535	GOSR2	Pulse pressure	http://www.ebi.ac.uk/efo/EFO_0005763	28739976
16	17	rs76774446	45046368	GOSR2,RPRML,WNT9B	rs17608766	45013271	0.890535	GOSR2	Mean arterial pressure	http://www.ebi.ac.uk/efo/EFO_0006340	27618448
16	17	rs76774446	45046368	GOSR2,RPRML,WNT9B	rs17608766	45013271	0.890535	GOSR2	Systolic blood pressure	http://www.ebi.ac.uk/efo/EFO_0006335	27618447
16	17	rs76774446	45046368	GOSR2,RPRML,WNT9B	rs17608766	45013271	0.890535	GOSR2	QT interval	http://www.ebi.ac.uk/efo/EFO_0004682	29874175
16	17	rs76774446	45046368	GOSR2,RPRML,WNT9B	rs17608766	45013271	0.890535	GOSR2	Myocardial fractal dimension (slice 2)	http://www.ebi.ac.uk/efo/EFO_0008205	32814899
16	17	rs76774446	45046368	GOSR2,RPRML,WNT9B	rs17608766	45013271	0.890535	GOSR2	Myocardial fractal dimension (slice 3)	http://www.ebi.ac.uk/efo/EFO_0008205	32814899
16	17	rs76774446	45046368	GOSR2,RPRML,WNT9B	rs17608766	45013271	0.890535	GOSR2	Myocardial fractal dimension (slice 4)	http://www.ebi.ac.uk/efo/EFO_0008205	32814899
16	17	rs76774446	45046368	GOSR2,RPRML,WNT9B	rs17608766	45013271	0.890535	GOSR2	Coronary artery disease	http://www.ebi.ac.uk/efo/EFO_0001645	36474045
16	17	rs76774446	45046368	GOSR2,RPRML,WNT9B	rs17608766	45013271	0.890535	GOSR2	Ascending aorta distensibility	http://www.ebi.ac.uk/efo/EFO_0020865	34968759
16	17	rs76774446	45046368	GOSR2,RPRML,WNT9B	rs17608766	45013271	0.890535	GOSR2	QT interval	http://www.ebi.ac.uk/efo/EFO_0004682	36050321
16	17	rs76774446	45046368	GOSR2,RPRML,WNT9B	rs17608766	45013271	0.890535	GOSR2	Pulse pressure	http://www.ebi.ac.uk/efo/EFO_0005763	35762941
16	17	rs76774446	45046368	GOSR2,RPRML,WNT9B	rs17608766	45013271	0.890535	GOSR2	Systolic blood pressure	http://www.ebi.ac.uk/efo/EFO_0006335	35762941
16	17	rs76774446	45046368	GOSR2,RPRML,WNT9B	rs17608766	45013271	0.890535	GOSR2	Pulse pressure	http://www.ebi.ac.uk/efo/EFO_0005763	34594039
16	17	rs76774446	45046368	GOSR2,RPRML,WNT9B	rs17608766	45013271	0.890535	GOSR2	Medication use for hypertension (number of purchases)	http://www.ebi.ac.uk/efo/EFO_0009927	36653479
16	17	rs76774446	45046368	GOSR2,RPRML,WNT9B	rs17608766	45013271	0.890535	GOSR2	Right ventricular end systolic volume	http://www.ebi.ac.uk/efo/EFO_0021815	35697868
16	17	rs76774446	45046368	GOSR2,RPRML,WNT9B	rs17608766	45013271	0.890535	GOSR2	Right ventricular ejection fraction (MTAG)	http://www.ebi.ac.uk/efo/EFO_0021816	35697868
16	17	rs76774446	45046368	GOSR2,RPRML,WNT9B	rs17608766	45013271	0.890535	GOSR2	Cryptic phenotype that captures autosomal dominant polycystic kidney disease severity	http://www.ebi.ac.uk/efo/EFO_0021487	35760791
16	17	rs76774446	45046368	GOSR2,RPRML,WNT9B	rs17608766	45013271	0.890535	GOSR2	Right ventricular end diastolic volume	http://www.ebi.ac.uk/efo/EFO_0021814	37126556
16	17	rs76774446	45046368	GOSR2,RPRML,WNT9B	rs17608766	45013271	0.890535	GOSR2	Right ventricular end systolic volume	http://www.ebi.ac.uk/efo/EFO_0021815	37126556
16	17	rs76774446	45046368	GOSR2,RPRML,WNT9B	rs17608766	45013271	0.890535	GOSR2	Systolic blood pressure	http://www.ebi.ac.uk/efo/EFO_0006335	21909115
16	17	rs76774446	45046368	GOSR2,RPRML,WNT9B	rs17608766	45013271	0.890535	GOSR2	Hemoglobin concentration	http://www.ebi.ac.uk/efo/EFO_0004509	35964923
16	17	rs76774446	45046368	GOSR2,RPRML,WNT9B	rs17608766	45013271	0.890535	GOSR2	Ascending aorta strain	http://www.ebi.ac.uk/efo/EFO_0020865	37019578
16	17	rs76774446	45046368	GOSR2,RPRML,WNT9B	rs17608766	45013271	0.890535	GOSR2	Electrocardiogram morphology (amplitude at temporal datapoints)	http://www.ebi.ac.uk/efo/EFO_0004327	32916098
16	17	rs76774446	45046368	GOSR2,RPRML,WNT9B	rs17677363	45036112	1	GOSR2	QRS duration	http://www.ebi.ac.uk/efo/EFO_0005055	36050321
16	17	rs76774446	45046368	GOSR2,RPRML,WNT9B	rs76774446	45046368	1	GOSR2	Atrial fibrillation	http://www.ebi.ac.uk/efo/EFO_0000275	29892015
16	17	rs76774446	45046368	GOSR2,RPRML,WNT9B	rs76774446	45046368	1	GOSR2	Cardioembolic stroke (MTAG)	http://www.ebi.ac.uk/efo/EFO_1001976	35872910
16	17	rs76774446	45046368	GOSR2,RPRML,WNT9B	rs76774446	45046368	1	GOSR2	Cardioembolic stroke (MTAG)	http://www.ebi.ac.uk/efo/EFO_1001976	36180795
16	17	rs76774446	45046368	GOSR2,RPRML,WNT9B	rs76774446	45046368	1	GOSR2	Heart failure (multivariate analysis)	http://www.ebi.ac.uk/efo/EFO_0003144	36376295
16	17	rs76774446	45046368	GOSR2,RPRML,WNT9B	rs76774446	45046368	1	GOSR2	Right ventricular end diastolic volume	http://www.ebi.ac.uk/efo/EFO_0021814	35697868
16	17	rs76774446	45046368	GOSR2,RPRML,WNT9B	rs80335285	45055107	0.989949	GOSR2 - RPRML	Pulse pressure	http://www.ebi.ac.uk/efo/EFO_0005763	30578418
16	17	rs76774446	45046368	GOSR2,RPRML,WNT9B	rs80335285	45055107	0.989949	GOSR2 - RPRML	Ascending aorta distensibility	http://www.ebi.ac.uk/efo/EFO_0020865	37019578
16	17	rs76774446	45046368	GOSR2,RPRML,WNT9B	rs533030436	45091770	0.861874	LRRC37A17P	Diastolic blood pressure	http://www.ebi.ac.uk/efo/EFO_0006336	30578418
16	17	rs76774446	45046368	GOSR2,RPRML,WNT9B	rs533030436	45091770	0.861874	LRRC37A17P	Mitral valve annular diameter (left ventricle diastole)	http://www.ebi.ac.uk/efo/EFO_0020096	35132965
23	17	rs3794752	53382829	HLF	rs10445344	53367788	0.94305	HLF	QRS duration	http://www.ebi.ac.uk/efo/EFO_0005055	36050321
23	17	rs3794752	53382829	HLF	rs11079159	53373550	0.924244	HLF	QRS duration	http://www.ebi.ac.uk/efo/EFO_0005054, http://www.ebi.ac.uk/efo/EFO_0005055	27659466
23	17	rs3794752	53382829	HLF	rs12452367	53374610	0.832309	HLF	Heart failure (multivariate analysis)	http://www.ebi.ac.uk/efo/EFO_0003144	36376295
23	17	rs3794752	53382829	HLF	rs3794752	53382829	1	HLF	HDL cholesterol levels	http://www.ebi.ac.uk/efo/EFO_0004612	32203549
25	17	rs12940610	64312463	PRKCA	rs17633401	64301363	0.85942	PRKCA	Height	http://www.ebi.ac.uk/efo/EFO_0004339	36224396
25	17	rs12940610	64312463	PRKCA	rs9892651	64303793	0.970401	PRKCA	Hypertrophic cardiomyopathy	http://www.ebi.ac.uk/efo/EFO_0000538	33495596
25	17	rs12940610	64312463	PRKCA	rs9892651	64303793	0.970401	PRKCA	Hypertrophic cardiomyopathy (MTAG)	http://www.ebi.ac.uk/efo/EFO_0000538	33495596
25	17	rs12940610	64312463	PRKCA	rs9892651	64303793	0.970401	PRKCA	Dilated cardiomyopathy (MTAG)	http://www.ebi.ac.uk/efo/EFO_0000407	33495596
25	17	rs12940610	64312463	PRKCA	rs9892651	64303793	0.970401	PRKCA	QT interval	http://www.ebi.ac.uk/efo/EFO_0004682	24952745
25	17	rs12940610	64312463	PRKCA	rs9892651	64303793	0.970401	PRKCA	QTc interval	http://www.ebi.ac.uk/efo/EFO_0004682	35389749
25	17	rs12940610	64312463	PRKCA	rs9909004	64306133	0.970401	PRKCA	PR interval	http://www.ebi.ac.uk/efo/EFO_0004462	32439900
25	17	rs12940610	64312463	PRKCA	rs9909004	64306133	0.970401	PRKCA	QT interval	http://www.ebi.ac.uk/efo/EFO_0004682	34274964
25	17	rs12940610	64312463	PRKCA	rs9909004	64306133	0.970401	PRKCA	Electrocardiogram morphology (amplitude at temporal datapoints)	http://www.ebi.ac.uk/efo/EFO_0004327	32916098
25	17	rs12940610	64312463	PRKCA	rs7210446	64307014	0.970401	PRKCA	Hypertrophic cardiomyopathy (sarcomere negative)	http://www.ebi.ac.uk/efo/EFO_0000538	33495597
25	17	rs12940610	64312463	PRKCA	rs7210446	64307014	0.970401	PRKCA	Hypertrophic cardiomyopathy	http://www.ebi.ac.uk/efo/EFO_0000538	33495597
25	17	rs12940610	64312463	PRKCA	rs4328478	64307982	0.995055	PRKCA	Heart failure (multivariate analysis)	http://www.ebi.ac.uk/efo/EFO_0003144	36376295
25	17	rs12940610	64312463	PRKCA	rs4328478	64307982	0.995055	PRKCA	QRS duration	http://www.ebi.ac.uk/efo/EFO_0005055	36050321
25	17	rs12940610	64312463	PRKCA	rs112520848	64308310	0.87864	PRKCA	Daytime nap	http://www.ebi.ac.uk/efo/EFO_0007828	33568662
25	17	rs12940610	64312463	PRKCA	rs4577128	64308473	1	PRKCA	Height	http://www.ebi.ac.uk/efo/EFO_0004339	36224396
25	17	rs12940610	64312463	PRKCA	rs12940610	64312463	1	PRKCA	QT dynamics during recovery from exercise	http://www.ebi.ac.uk/efo/EFO_0004682	32527199
25	17	rs12940610	64312463	PRKCA	rs9890911	64315569	1	PRKCA	QT interval	http://www.ebi.ac.uk/efo/EFO_0004682	36050321
25	17	rs12940610	64312463	PRKCA	rs9912468	64318357	1	PRKCA	QRS duration	http://www.ebi.ac.uk/efo/EFO_0005054, http://www.ebi.ac.uk/efo/EFO_0005055	27659466
25	17	rs12940610	64312463	PRKCA	rs9912468	64318357	1	PRKCA	QRS complex (12-leadsum)	http://www.ebi.ac.uk/efo/EFO_0007742, http://www.ebi.ac.uk/efo/EFO_0005054	27659466
25	17	rs12940610	64312463	PRKCA	rs9912468	64318357	1	PRKCA	QRS complex (Sokolow-Lyon)	http://www.ebi.ac.uk/efo/EFO_0007742, http://www.ebi.ac.uk/efo/EFO_0005054	27659466
25	17	rs12940610	64312463	PRKCA	rs9912468	64318357	1	PRKCA	QRS duration	http://www.ebi.ac.uk/efo/EFO_0005055	31217584
25	17	rs12940610	64312463	PRKCA	rs9912468	64318357	1	PRKCA	QRS duration	http://www.ebi.ac.uk/efo/EFO_0005055	27577874
25	17	rs12940610	64312463	PRKCA	rs9912468	64318357	1	PRKCA	QRS duration	http://www.ebi.ac.uk/efo/EFO_0005055	30012220
25	17	rs12940610	64312463	PRKCA	rs9912468	64318357	1	PRKCA	QT interval	http://www.ebi.ac.uk/efo/EFO_0004682	29874175
25	17	rs12940610	64312463	PRKCA	rs9912468	64318357	1	PRKCA	Height	http://www.ebi.ac.uk/efo/EFO_0004339	29782485
25	17	rs12940610	64312463	PRKCA	rs8071250	64321567	1	PRKCA	Electrocardiographic traits (multivariate)	http://www.ebi.ac.uk/efo/EFO_0004327	32602732
25	17	rs12940610	64312463	PRKCA	rs8071250	64321567	1	PRKCA	JT interval	http://www.ebi.ac.uk/efo/EFO_0007885	36050321
25	17	rs12940610	64312463	PRKCA	rs72843895	64331156	0.877827	PRKCA	Height	http://www.ebi.ac.uk/efo/EFO_0004339	30595370
30	17	rs7406054	64313077	PRKCA	rs17633401	64301363	0.85942	PRKCA	Height	http://www.ebi.ac.uk/efo/EFO_0004339	36224396
30	17	rs7406054	64313077	PRKCA	rs9892651	64303793	0.970401	PRKCA	Hypertrophic cardiomyopathy	http://www.ebi.ac.uk/efo/EFO_0000538	33495596
30	17	rs7406054	64313077	PRKCA	rs9892651	64303793	0.970401	PRKCA	Hypertrophic cardiomyopathy (MTAG)	http://www.ebi.ac.uk/efo/EFO_0000538	33495596
30	17	rs7406054	64313077	PRKCA	rs9892651	64303793	0.970401	PRKCA	Dilated cardiomyopathy (MTAG)	http://www.ebi.ac.uk/efo/EFO_0000407	33495596
30	17	rs7406054	64313077	PRKCA	rs9892651	64303793	0.970401	PRKCA	QT interval	http://www.ebi.ac.uk/efo/EFO_0004682	24952745
30	17	rs7406054	64313077	PRKCA	rs9892651	64303793	0.970401	PRKCA	QTc interval	http://www.ebi.ac.uk/efo/EFO_0004682	35389749
30	17	rs7406054	64313077	PRKCA	rs9909004	64306133	0.970401	PRKCA	PR interval	http://www.ebi.ac.uk/efo/EFO_0004462	32439900
30	17	rs7406054	64313077	PRKCA	rs9909004	64306133	0.970401	PRKCA	QT interval	http://www.ebi.ac.uk/efo/EFO_0004682	34274964
30	17	rs7406054	64313077	PRKCA	rs9909004	64306133	0.970401	PRKCA	Electrocardiogram morphology (amplitude at temporal datapoints)	http://www.ebi.ac.uk/efo/EFO_0004327	32916098
30	17	rs7406054	64313077	PRKCA	rs7210446	64307014	0.970401	PRKCA	Hypertrophic cardiomyopathy (sarcomere negative)	http://www.ebi.ac.uk/efo/EFO_0000538	33495597
30	17	rs7406054	64313077	PRKCA	rs7210446	64307014	0.970401	PRKCA	Hypertrophic cardiomyopathy	http://www.ebi.ac.uk/efo/EFO_0000538	33495597
30	17	rs7406054	64313077	PRKCA	rs4328478	64307982	0.995055	PRKCA	Heart failure (multivariate analysis)	http://www.ebi.ac.uk/efo/EFO_0003144	36376295
30	17	rs7406054	64313077	PRKCA	rs4328478	64307982	0.995055	PRKCA	QRS duration	http://www.ebi.ac.uk/efo/EFO_0005055	36050321
30	17	rs7406054	64313077	PRKCA	rs112520848	64308310	0.87864	PRKCA	Daytime nap	http://www.ebi.ac.uk/efo/EFO_0007828	33568662
30	17	rs7406054	64313077	PRKCA	rs4577128	64308473	1	PRKCA	Height	http://www.ebi.ac.uk/efo/EFO_0004339	36224396
30	17	rs7406054	64313077	PRKCA	rs12940610	64312463	1	PRKCA	QT dynamics during recovery from exercise	http://www.ebi.ac.uk/efo/EFO_0004682	32527199
30	17	rs7406054	64313077	PRKCA	rs9890911	64315569	1	PRKCA	QT interval	http://www.ebi.ac.uk/efo/EFO_0004682	36050321
30	17	rs7406054	64313077	PRKCA	rs9912468	64318357	1	PRKCA	QRS duration	http://www.ebi.ac.uk/efo/EFO_0005054, http://www.ebi.ac.uk/efo/EFO_0005055	27659466
30	17	rs7406054	64313077	PRKCA	rs9912468	64318357	1	PRKCA	QRS complex (12-leadsum)	http://www.ebi.ac.uk/efo/EFO_0007742, http://www.ebi.ac.uk/efo/EFO_0005054	27659466
30	17	rs7406054	64313077	PRKCA	rs9912468	64318357	1	PRKCA	QRS complex (Sokolow-Lyon)	http://www.ebi.ac.uk/efo/EFO_0007742, http://www.ebi.ac.uk/efo/EFO_0005054	27659466
30	17	rs7406054	64313077	PRKCA	rs9912468	64318357	1	PRKCA	QRS duration	http://www.ebi.ac.uk/efo/EFO_0005055	31217584
30	17	rs7406054	64313077	PRKCA	rs9912468	64318357	1	PRKCA	QRS duration	http://www.ebi.ac.uk/efo/EFO_0005055	27577874
30	17	rs7406054	64313077	PRKCA	rs9912468	64318357	1	PRKCA	QRS duration	http://www.ebi.ac.uk/efo/EFO_0005055	30012220
30	17	rs7406054	64313077	PRKCA	rs9912468	64318357	1	PRKCA	QT interval	http://www.ebi.ac.uk/efo/EFO_0004682	29874175
30	17	rs7406054	64313077	PRKCA	rs9912468	64318357	1	PRKCA	Height	http://www.ebi.ac.uk/efo/EFO_0004339	29782485
30	17	rs7406054	64313077	PRKCA	rs8071250	64321567	1	PRKCA	Electrocardiographic traits (multivariate)	http://www.ebi.ac.uk/efo/EFO_0004327	32602732
30	17	rs7406054	64313077	PRKCA	rs8071250	64321567	1	PRKCA	JT interval	http://www.ebi.ac.uk/efo/EFO_0007885	36050321
30	17	rs7406054	64313077	PRKCA	rs72843895	64331156	0.877827	PRKCA	Height	http://www.ebi.ac.uk/efo/EFO_0004339	30595370
6	17	rs236586	68203546	KCNJ2	rs236586	68203546	1	KCNJ2 - CALM2P1	QT interval	http://www.ebi.ac.uk/efo/EFO_0004682	31217584
6	17	rs236586	68203546	KCNJ2	rs236586	68203546	1	KCNJ2 - CALM2P1	QT interval	http://www.ebi.ac.uk/efo/EFO_0004682	24952745
6	17	rs236586	68203546	KCNJ2	rs236586	68203546	1	KCNJ2 - CALM2P1	Electrocardiogram morphology (amplitude at temporal datapoints)	http://www.ebi.ac.uk/efo/EFO_0004327	32916098
6	17	rs236586	68203546	KCNJ2	rs236591	68206588	0.990013	KCNJ2 - CALM2P1	Height	http://www.ebi.ac.uk/efo/EFO_0004339	36224396
6	17	rs236586	68203546	KCNJ2	rs236595	68207828	0.975182	KCNJ2 - CALM2P1	Electrocardiographic traits (multivariate)	http://www.ebi.ac.uk/efo/EFO_0004327	32602732
6	17	rs236586	68203546	KCNJ2	rs236523	68212642	0.970166	KCNJ2 - CALM2P1	Height	http://www.ebi.ac.uk/efo/EFO_0004339	30595370
6	17	rs236586	68203546	KCNJ2	rs236523	68212642	0.970166	KCNJ2 - CALM2P1	Height	http://www.ebi.ac.uk/efo/EFO_0004339	36224396
23	17	rs312755	68347267	KCNJ2	rs312755	68347267	1		Electrocardiogram morphology (amplitude at temporal datapoints)	http://www.ebi.ac.uk/efo/EFO_0004327	32916098
21	18	rs370291925	20114429	CTAGE1	rs117159291	20129524	0.844298	NA - RPS4XP18	Resting heart rate	http://www.ebi.ac.uk/efo/EFO_0004351	27798624
(MTAG)4,12,2	18	rs28617667	23532796	SS18	rs983259	23581230	0.843142	RN7SL97P - SS18	Basophil count	http://www.ebi.ac.uk/efo/EFO_0005090	34594039
26, 27	18	rs476348	32670021	MAPRE2	rs7228414	32634634	0.811925	MAPRE2	Brain shape (segment 1)	http://www.ebi.ac.uk/efo/EFO_0004464	33821002
26, 27	18	rs476348	32670021	MAPRE2	rs476348	32670021	1	MAPRE2	Electrocardiogram morphology (amplitude at temporal datapoints)	http://www.ebi.ac.uk/efo/EFO_0004327	32916098
26, 27	18	rs476348	32670021	MAPRE2	rs476348	32670021	1	MAPRE2	Brugada syndrome	http://purl.obolibrary.org/obo/MONDO_0015263	35210625
20	18	rs2644261	34220491	FHOD3	rs2644262	34223566	0.903467	FHOD3	Longitudinal peak diastolic strain rate	http://www.ebi.ac.uk/efo/EFO_0008204	35479509
20	18	rs2644261	34220491	FHOD3	rs2644262	34223566	0.903467	FHOD3	Radial peak diastolic strain rate	http://www.ebi.ac.uk/efo/EFO_0008204	35479509
20	18	rs2644261	34220491	FHOD3	rs2848923	34226301	0.822866	FHOD3	JT interval	http://www.ebi.ac.uk/efo/EFO_0007885	36050321
25	18	rs991014	42439886	SETBP1	rs1126225	42424594	0.994858	SETBP1	Electrocardiogram morphology (amplitude at temporal datapoints)	http://www.ebi.ac.uk/efo/EFO_0004327	32916098
25	18	rs991014	42439886	SETBP1	rs4890489	42431244	1	SETBP1	QRS duration	http://www.ebi.ac.uk/efo/EFO_0005055	25035420
25	18	rs991014	42439886	SETBP1	rs10853525	42436652	1	SETBP1	QRS duration	http://www.ebi.ac.uk/efo/EFO_0005054, http://www.ebi.ac.uk/efo/EFO_0005055	27659466
25	18	rs991014	42439886	SETBP1	rs4890490	42437268	1	SETBP1	Electrocardiographic traits (multivariate)	http://www.ebi.ac.uk/efo/EFO_0004327	32602732
25	18	rs991014	42439886	SETBP1	rs991014	42439886	1	SETBP1	QRS duration	http://www.ebi.ac.uk/efo/EFO_0005054, http://www.ebi.ac.uk/efo/EFO_0005055	27659466
25	18	rs991014	42439886	SETBP1	rs991014	42439886	1	SETBP1	QRS duration	http://www.ebi.ac.uk/efo/EFO_0005055	27577874
25	18	rs991014	42439886	SETBP1	rs11661654	42441443	1	SETBP1	QRS duration	http://www.ebi.ac.uk/efo/EFO_0005055	30679814
25	18	rs991014	42439886	SETBP1	rs11661654	42441443	1	SETBP1	QRS duration	http://www.ebi.ac.uk/efo/EFO_0005055	36050321
24	19	rs34703162	18357172	PDE4C	rs11670370	18341756	0.870414	PDE4C	Body mass index	http://www.ebi.ac.uk/efo/EFO_0004340	31669095
24	19	rs34703162	18357172	PDE4C	rs11670370	18341756	0.870414	PDE4C	Age when finished full-time education (standard GWA)	http://www.ebi.ac.uk/efo/EFO_0004784	37106081
24	19	rs34703162	18357172	PDE4C	rs62120396	18346003	0.921432	PDE4C	Waist-hip index	http://www.ebi.ac.uk/efo/EFO_0007788	34021172
24	19	rs34703162	18357172	PDE4C	rs62120396	18346003	0.921432	PDE4C	Waist-to-hip ratio adjusted for BMI	http://www.ebi.ac.uk/efo/EFO_0007788	34021172
24	19	rs34703162	18357172	PDE4C	rs12460047	18346228	0.921432	PDE4C	A body shape index	http://www.ebi.ac.uk/efo/EFO_0007789	34021172
24	19	rs34703162	18357172	PDE4C	rs12460047	18346228	0.921432	PDE4C	Waist-to-hip ratio adjusted for BMI	http://www.ebi.ac.uk/efo/EFO_0007788	34021172
24	19	rs34703162	18357172	PDE4C	rs12460047	18346228	0.921432	PDE4C	Waist circumference adjusted for body mass index	http://www.ebi.ac.uk/efo/EFO_0007789	34021172
24	19	rs34703162	18357172	PDE4C	rs12460047	18346228	0.921432	PDE4C	Waist-hip index	http://www.ebi.ac.uk/efo/EFO_0007788	34021172
7	19	rs1064395	19361735	NCAN,HAPLN4	rs56352336	19352155	0.823829	NCAN	BMI (standard GWA)	http://www.ebi.ac.uk/efo/EFO_0004340	37106081
7	19	rs1064395	19361735	NCAN,HAPLN4	rs112219496	19358086	0.967362	NCAN	Bipolar I disorder	http://www.ebi.ac.uk/efo/EFO_0009963	34002096
7	19	rs1064395	19361735	NCAN,HAPLN4	rs111444407	19358207	0.975552	NCAN	Bipolar I disorder	http://www.ebi.ac.uk/efo/EFO_0009963	31043756
7	19	rs1064395	19361735	NCAN,HAPLN4	rs111444407	19358207	0.975552	NCAN	Bipolar disorder	http://purl.obolibrary.org/obo/MONDO_0004985	31043756
7	19	rs1064395	19361735	NCAN,HAPLN4	rs111444407	19358207	0.975552	NCAN	Bipolar II disorder	http://www.ebi.ac.uk/efo/EFO_0009964	31043756
7	19	rs1064395	19361735	NCAN,HAPLN4	rs111444407	19358207	0.975552	NCAN	Bipolar disorder vs major depressive disorder (ordinary least squares (OLS))	http://www.ebi.ac.uk/efo/EFO_0003761, http://purl.obolibrary.org/obo/MONDO_0004985	33686288
7	19	rs1064395	19361735	NCAN,HAPLN4	rs111444407	19358207	0.975552	NCAN	Bipolar disorder	http://purl.obolibrary.org/obo/MONDO_0004985	32606422
7	19	rs1064395	19361735	NCAN,HAPLN4	rs111444407	19358207	0.975552	NCAN	Bipolar disorder	http://purl.obolibrary.org/obo/MONDO_0004985	33263727
7	19	rs1064395	19361735	NCAN,HAPLN4	rs10423874	19359500	1	NCAN	Bipolar disorder (MTAG)	http://purl.obolibrary.org/obo/MONDO_0004985	32606422
7	19	rs1064395	19361735	NCAN,HAPLN4	rs1064395	19361735	1	NCAN	Bipolar disorder	http://purl.obolibrary.org/obo/MONDO_0004985	21353194
7	19	rs1064395	19361735	NCAN,HAPLN4	rs1064395	19361735	1	NCAN	Body mass index	http://www.ebi.ac.uk/efo/EFO_0004340	36581621
7	19	rs1064395	19361735	NCAN,HAPLN4	rs17216041	19366643	0.975631	HAPLN4	Vertex-wise cortical surface area	http://www.ebi.ac.uk/efo/EFO_0010736	34910505
7	19	rs1064395	19361735	NCAN,HAPLN4	rs55762233	19367319	0.983843	HAPLN4	Rheumatoid arthritis	http://www.ebi.ac.uk/efo/EFO_0000685	36333501
7	19	rs1064395	19361735	NCAN,HAPLN4	rs55762233	19367319	0.983843	HAPLN4	Rheumatoid arthritis (rheumatoid factor and/or anti-cyclic citrullinated peptide seropositive)	http://www.ebi.ac.uk/efo/EFO_0000685, http://www.ebi.ac.uk/efo/EFO_0007837, http://www.ebi.ac.uk/efo/EFO_0007791	36333501
7	19	rs1064395	19361735	NCAN,HAPLN4	rs55765017	19368264	0.975631	HAPLN4	Hyaluronan and proteoglycan link protein 4 levels	http://www.ebi.ac.uk/efo/EFO_0004747	34648354
7	19	rs1064395	19361735	NCAN,HAPLN4	rs56144632	19368310	0.975631	HAPLN4	Cortical surface area	http://www.ebi.ac.uk/efo/EFO_0010736	34560273
7	19	rs1064395	19361735	NCAN,HAPLN4	rs4808934	19370917	0.983843	HAPLN4	Body mass index (MTAG)	http://www.ebi.ac.uk/efo/EFO_0004340	36376304
7	19	rs1064395	19361735	NCAN,HAPLN4	rs10403273	19372968	0.968105	HAPLN4	Body mass index	http://www.ebi.ac.uk/efo/EFO_0004340	30595370
7	19	rs1064395	19361735	NCAN,HAPLN4	rs998732	19378671	0.959858	TM6SF2	Waist-hip ratio	http://www.ebi.ac.uk/efo/EFO_0004343	30239722
7	19	rs1064395	19361735	NCAN,HAPLN4	rs2074302	19381728	0.968105	TM6SF2	Refractive error	http://purl.obolibrary.org/obo/HP_0000539	32231278
7	19	rs1064395	19361735	NCAN,HAPLN4	rs6511027	19391851	0.968105	SUGP1	Brain morphology (MOSTest)	http://www.ebi.ac.uk/efo/EFO_0004464, http://www.ebi.ac.uk/efo/EFO_0004346	32665545
7	19	rs1064395	19361735	NCAN,HAPLN4	rs6511027	19391851	0.968105	SUGP1	Body mass index	http://www.ebi.ac.uk/efo/EFO_0004340	30239722
7	19	rs1064395	19361735	NCAN,HAPLN4	rs56212061	19394640	0.910902	SUGP1	Blood protein levels	http://www.ebi.ac.uk/efo/EFO_0007937	30072576
7	19	rs1064395	19361735	NCAN,HAPLN4	rs112253053	19425145	0.951637	SUGP1	Adult body size	http://www.ebi.ac.uk/efo/EFO_0004339	32376654
7	19	rs1064395	19361735	NCAN,HAPLN4	rs112253053	19425145	0.951637	SUGP1	Body mass index	http://www.ebi.ac.uk/efo/EFO_0004340	31669095
7	19	rs1064395	19361735	NCAN,HAPLN4	rs4239639	19435876	0.906613	MAU2	Bipolar disorder (MTAG)	http://purl.obolibrary.org/obo/MONDO_0004985	33479212
7	19	rs1064395	19361735	NCAN,HAPLN4	rs2965186	19497195	0.897357	GATAD2A	Blood pressure (pleiotropy model 1 DBP adjusted for estimated causal effects x SBP)	http://www.ebi.ac.uk/efo/EFO_0006336, http://www.ebi.ac.uk/efo/EFO_0006335	34989438
7	19	rs1064395	19361735	NCAN,HAPLN4	rs2965186	19497195	0.897357	GATAD2A	Blood pressure (pleiotropy model 2 SBP adjusted for estimated causal effects x DBP)	http://www.ebi.ac.uk/efo/EFO_0006336, http://www.ebi.ac.uk/efo/EFO_0006335	34989438
7	19	rs1064395	19361735	NCAN,HAPLN4	rs8111093	19505548	0.897357	GATAD2A	Pulse pressure	http://www.ebi.ac.uk/efo/EFO_0005763	30578418
7	19	rs1064395	19361735	NCAN,HAPLN4	rs4808962	19579557	0.897357	GATAD2A	Spherical equivalent or myopia (age of diagnosis)	http://purl.obolibrary.org/obo/MONDO_0004892, http://www.ebi.ac.uk/efo/EFO_0004847, http://purl.obolibrary.org/obo/HP_0000545	29808027
7	19	rs1064395	19361735	NCAN,HAPLN4	rs377538131	19580964	0.877037	GATAD2A	Sex hormone-binding globulin levels adjusted for BMI	http://www.ebi.ac.uk/efo/EFO_0004696	32042192
7	19	rs1064395	19361735	NCAN,HAPLN4	rs377538131	19580964	0.877037	GATAD2A	Sex hormone-binding globulin levels	http://www.ebi.ac.uk/efo/EFO_0004696	32042192
7	19	rs1064395	19361735	NCAN,HAPLN4	rs377538131	19580964	0.877037	GATAD2A	Percent liver fat	http://www.ebi.ac.uk/efo/EFO_0010821	34128465
7	19	rs1064395	19361735	NCAN,HAPLN4	rs8102502	19652746	0.853547	CILP2	Self-reported math ability (MTAG)	http://www.ebi.ac.uk/efo/EFO_0004875	30038396
7	19	rs1064395	19361735	NCAN,HAPLN4	rs8102502	19652746	0.853547	CILP2	Basophil count	http://www.ebi.ac.uk/efo/EFO_0005090	34594039
7	19	rs1064395	19361735	NCAN,HAPLN4	rs7252453	19654117	0.852253	CILP2	Self-reported math ability	http://www.ebi.ac.uk/efo/EFO_0004875	30038396
(MTAG)27	19	rs41275764	46857257	PPP5C	rs62136099	46847901	0.983155	HIF3A - PPP5C	Eosinophil percentage of white cells	http://www.ebi.ac.uk/efo/EFO_0007991	32888494
(MTAG)27	19	rs41275764	46857257	PPP5C	rs55665939	46849446	0.988765	HIF3A - PPP5C	C-reactive protein levels	http://www.ebi.ac.uk/efo/EFO_0004458	31900758
(MTAG)27	19	rs41275764	46857257	PPP5C	rs55665939	46849446	0.988765	HIF3A - PPP5C	Lymphocyte count	http://www.ebi.ac.uk/efo/EFO_0004587	32888493
(MTAG)27	19	rs41275764	46857257	PPP5C	rs55665939	46849446	0.988765	HIF3A - PPP5C	Lymphocyte count	http://www.ebi.ac.uk/efo/EFO_0004587	32888494
(MTAG)27	19	rs41275764	46857257	PPP5C	rs4802307	46849806	0.988765	HIF3A - PPP5C	Chronic inflammatory diseases (ankylosing spondylitis, Crohn's disease, psoriasis, primary sclerosing cholangitis, ulcerative colitis) (pleiotropy)	http://www.ebi.ac.uk/efo/EFO_0003898, http://www.ebi.ac.uk/efo/EFO_0000676, http://www.ebi.ac.uk/efo/EFO_0000729, http://www.ebi.ac.uk/efo/EFO_0000384, http://www.ebi.ac.uk/efo/EFO_0004268	26974007
(MTAG)27	19	rs41275764	46857257	PPP5C	rs4802307	46849806	0.988765	HIF3A - PPP5C	Crohn's disease	http://www.ebi.ac.uk/efo/EFO_0000384	28067908
(MTAG)27	19	rs41275764	46857257	PPP5C	rs4802307	46849806	0.988765	HIF3A - PPP5C	Crohn's disease	http://www.ebi.ac.uk/efo/EFO_0000384	26192919
(MTAG)27	19	rs41275764	46857257	PPP5C	rs4802307	46849806	0.988765	HIF3A - PPP5C	Inflammatory bowel disease	http://www.ebi.ac.uk/efo/EFO_0003767	26192919
(MTAG)27	19	rs41275764	46857257	PPP5C	rs4802307	46849806	0.988765	HIF3A - PPP5C	Crohn's disease	http://www.ebi.ac.uk/efo/EFO_0000384	23128233
(MTAG)27	19	rs41275764	46857257	PPP5C	rs62136101	46854055	1	PPP5C	Non-HDL cholesterol levels	http://www.ebi.ac.uk/efo/EFO_0005689	34887591
(MTAG)27	19	rs41275764	46857257	PPP5C	rs12459222	46859301	1	PPP5C	Triglyceride levels	http://www.ebi.ac.uk/efo/EFO_0004530	34887591
(MTAG)27	19	rs41275764	46857257	PPP5C	rs8106249	46862470	0.890557	PPP5C	QT interval	http://www.ebi.ac.uk/efo/EFO_0004682	36050321
(MTAG)27	19	rs41275764	46857257	PPP5C	rs62136106	46868385	1	PPP5C	Red blood cell count	http://www.ebi.ac.uk/efo/EFO_0004305	30595370
(MTAG)27	19	rs41275764	46857257	PPP5C	rs62136106	46868385	1	PPP5C	JT interval	http://www.ebi.ac.uk/efo/EFO_0007885	36050321
(MTAG)27	19	rs41275764	46857257	PPP5C	rs62136106	46868385	1	PPP5C	QT interval	http://www.ebi.ac.uk/efo/EFO_0004682	36050321
(MTAG)27	19	rs41275764	46857257	PPP5C	rs4803936	46878629	0.966449	PPP5C	Eosinophil counts	http://www.ebi.ac.uk/efo/EFO_0004842	32888494
(MTAG)27	19	rs41275764	46857257	PPP5C	rs4803936	46878629	0.966449	PPP5C	Eosinophil counts	http://www.ebi.ac.uk/efo/EFO_0004842	30595370
(MTAG)27	19	rs41275764	46857257	PPP5C	rs4803936	46878629	0.966449	PPP5C	Hemoglobin concentration	http://www.ebi.ac.uk/efo/EFO_0004509	32888493
(MTAG)27	19	rs41275764	46857257	PPP5C	rs4803936	46878629	0.966449	PPP5C	Hemoglobin	http://www.ebi.ac.uk/efo/EFO_0004509	32888494
(MTAG)27	19	rs41275764	46857257	PPP5C	rs4239538	46878989	0.977566	PPP5C	Basophil percentage of white cells	http://www.ebi.ac.uk/efo/EFO_0007992	27863252
(MTAG)27	19	rs41275764	46857257	PPP5C	rs4239538	46878989	0.977566	PPP5C	Triglyceride levels	http://www.ebi.ac.uk/efo/EFO_0004530	32203549
(MTAG)27	19	rs41275764	46857257	PPP5C	rs4239538	46878989	0.977566	PPP5C	C-reactive protein levels (MTAG)	http://www.ebi.ac.uk/efo/EFO_0004458	36376304
(MTAG)27	19	rs41275764	46857257	PPP5C	rs4803937	46887199	0.983311	PPP5C	Triglyceride levels	http://www.ebi.ac.uk/efo/EFO_0004530	34887591
(MTAG)27	19	rs41275764	46857257	PPP5C	rs741233	46894786	0.988832	PPP5C	JT interval	http://www.ebi.ac.uk/efo/EFO_0007885	36050321
(MTAG)27	19	rs41275764	46857257	PPP5C	rs741233	46894786	0.988832	PPP5C	Blood pressure (pleiotropy model 1 DBP adjusted for estimated causal effects x SBP)	http://www.ebi.ac.uk/efo/EFO_0006336, http://www.ebi.ac.uk/efo/EFO_0006335	34989438
(MTAG)27	19	rs41275764	46857257	PPP5C	rs741233	46894786	0.988832	PPP5C	Blood pressure (pleiotropy model 2 SBP adjusted for estimated causal effects x DBP)	http://www.ebi.ac.uk/efo/EFO_0006336, http://www.ebi.ac.uk/efo/EFO_0006335	34989438
(MTAG)14	20	rs67301887	6476889	BMP2	rs3929778	6460290	0.800017	CASC20	QRS complex (Cornell)	http://www.ebi.ac.uk/efo/EFO_0007742, http://www.ebi.ac.uk/efo/EFO_0005054	27659466
(MTAG)14	20	rs67301887	6476889	BMP2	rs11699612	6465633	0.932448	CASC20	Waist circumference adjusted for body mass index	http://www.ebi.ac.uk/efo/EFO_0007789	28552196
(MTAG)14	20	rs67301887	6476889	BMP2	rs11699612	6465633	0.932448	CASC20	Waist-to-hip ratio adjusted for BMI	http://www.ebi.ac.uk/efo/EFO_0007788	31669095
(MTAG)14	20	rs67301887	6476889	BMP2	rs11699612	6465633	0.932448	CASC20	Electrocardiogram morphology (amplitude at temporal datapoints)	http://www.ebi.ac.uk/efo/EFO_0004327	32916098
(MTAG)14	20	rs67301887	6476889	BMP2	rs6085604	6549953	0.954871	CASC20 - NA	A body shape index	http://www.ebi.ac.uk/efo/EFO_0007789	34021172
(MTAG)14	20	rs67301887	6476889	BMP2	rs6085604	6549953	0.954871	CASC20 - NA	Waist-to-hip ratio adjusted for BMI	http://www.ebi.ac.uk/efo/EFO_0007788	34021172
(MTAG)14	20	rs67301887	6476889	BMP2	rs6085604	6549953	0.954871	CASC20 - NA	Waist circumference adjusted for body mass index	http://www.ebi.ac.uk/efo/EFO_0007789	34021172
(MTAG)14	20	rs67301887	6476889	BMP2	rs6085604	6549953	0.954871	CASC20 - NA	Waist-hip index	http://www.ebi.ac.uk/efo/EFO_0007788	34021172
(MTAG)14	20	rs67301887	6476889	BMP2	rs1983716	6575749	0.925593	CASC20 - NA	Waist-to-hip ratio adjusted for BMI	http://www.ebi.ac.uk/efo/EFO_0007788	34021172
(MTAG)14	20	rs67301887	6476889	BMP2	rs1983716	6575749	0.925593	CASC20 - NA	Waist circumference adjusted for body mass index	http://www.ebi.ac.uk/efo/EFO_0007789	34021172
(MTAG)14	20	rs67301887	6476889	BMP2	rs1983716	6575749	0.925593	CASC20 - NA	Waist-hip index	http://www.ebi.ac.uk/efo/EFO_0007788	34021172
(MTAG)14	20	rs67301887	6476889	BMP2	rs1983716	6575749	0.925593	CASC20 - NA	A body shape index	http://www.ebi.ac.uk/efo/EFO_0007789	34021172
(MTAG)26	20	rs6033054	11179048	C20orf187	rs6033058	11197256	0.802208		Male-pattern baldness	http://www.ebi.ac.uk/efo/EFO_0007825	30573740
18	20	rs13041792	33545055	GSS,MYH7B	rs11167248	33538721	0.96863	GSS	Alanine aminotransferase levels	http://www.ebi.ac.uk/efo/EFO_0004735	34315874
18	20	rs13041792	33545055	GSS,MYH7B	rs11167248	33538721	0.96863	GSS	Aspartate aminotransferase levels	http://www.ebi.ac.uk/efo/EFO_0004736	34315874
18	20	rs13041792	33545055	GSS,MYH7B	rs2025096	33540000	0.96863	GSS	QRS complex (Cornell)	http://www.ebi.ac.uk/efo/EFO_0007742, http://www.ebi.ac.uk/efo/EFO_0005054	27659466
18	20	rs13041792	33545055	GSS,MYH7B	rs2025096	33540000	0.96863	GSS	Alanine aminotransferase levels	http://www.ebi.ac.uk/efo/EFO_0004735	34594039
18	20	rs13041792	33545055	GSS,MYH7B	rs2025096	33540000	0.96863	GSS	Electrocardiogram morphology (amplitude at temporal datapoints)	http://www.ebi.ac.uk/efo/EFO_0004327	32916098
18	20	rs13041792	33545055	GSS,MYH7B	rs13041792	33545055	1	MYH7B	Aspartate aminotransferase levels	http://www.ebi.ac.uk/efo/EFO_0004736	34594039
18	20	rs13041792	33545055	GSS,MYH7B	rs11698868	33549946	0.984156	MYH7B	Aspartate aminotransferase levels	http://www.ebi.ac.uk/efo/EFO_0004736	33547301
18	20	rs13041792	33545055	GSS,MYH7B	rs6119548	33552612	0.984156	MYH7B	Smoking initiation	http://www.ebi.ac.uk/efo/EFO_0005670	36477530
18	20	rs13041792	33545055	GSS,MYH7B	rs6120772	33554761	0.984156	MYH7B	Liver enzyme levels (alanine transaminase)	http://www.ebi.ac.uk/efo/EFO_0004735	33972514
18	20	rs13041792	33545055	GSS,MYH7B	rs3746448	33572979	0.807018	MYH7B	Offspring birth weight	http://www.ebi.ac.uk/efo/EFO_0004344, http://www.ebi.ac.uk/efo/EFO_0005939	31043758
18	20	rs13041792	33545055	GSS,MYH7B	rs3746446	33574765	0.905683	MYH7B	Congenital left-sided heart lesions	http://www.ebi.ac.uk/efo/EFO_0005938	26965164
18	20	rs13041792	33545055	GSS,MYH7B	rs3746446	33574765	0.905683	MYH7B	Lung function (forced vital capacity)	http://www.ebi.ac.uk/efo/EFO_0004312	36914875
18	20	rs13041792	33545055	GSS,MYH7B	rs3746435	33587198	0.913408	MYH7B	QRS duration	http://www.ebi.ac.uk/efo/EFO_0005055	30012220
18	20	rs13041792	33545055	GSS,MYH7B	rs1885117	33600740	0.905678	TRPC4AP	QRS duration	http://www.ebi.ac.uk/efo/EFO_0005055	36050321
18	20	rs13041792	33545055	GSS,MYH7B	rs6120804	33623701	0.913408	TRPC4AP	Heel bone mineral density	http://www.ebi.ac.uk/efo/EFO_0009270	30595370
18	20	rs13041792	33545055	GSS,MYH7B	rs6120804	33623701	0.913408	TRPC4AP	Heel bone mineral density	http://www.ebi.ac.uk/efo/EFO_0009270	30048462
18	20	rs13041792	33545055	GSS,MYH7B	rs6120804	33623701	0.913408	TRPC4AP	Heel bone mineral density	http://www.ebi.ac.uk/efo/EFO_0009270	30598549
18	20	rs13041792	33545055	GSS,MYH7B	rs6087667	33651887	0.905678	TRPC4AP	JT interval	http://www.ebi.ac.uk/efo/EFO_0007885	36050321
18	20	rs13041792	33545055	GSS,MYH7B	rs6120819	33653038	0.91351	TRPC4AP	JT interval	http://www.ebi.ac.uk/efo/EFO_0007885	36050321
5	20	rs3746444	33578251	GSS,MYH7B	rs11167248	33538721	0.883445	GSS	Alanine aminotransferase levels	http://www.ebi.ac.uk/efo/EFO_0004735	34315874
5	20	rs3746444	33578251	GSS,MYH7B	rs11167248	33538721	0.883445	GSS	Aspartate aminotransferase levels	http://www.ebi.ac.uk/efo/EFO_0004736	34315874
5	20	rs3746444	33578251	GSS,MYH7B	rs2025096	33540000	0.883445	GSS	QRS complex (Cornell)	http://www.ebi.ac.uk/efo/EFO_0007742, http://www.ebi.ac.uk/efo/EFO_0005054	27659466
5	20	rs3746444	33578251	GSS,MYH7B	rs2025096	33540000	0.883445	GSS	Alanine aminotransferase levels	http://www.ebi.ac.uk/efo/EFO_0004735	34594039
5	20	rs3746444	33578251	GSS,MYH7B	rs2025096	33540000	0.883445	GSS	Electrocardiogram morphology (amplitude at temporal datapoints)	http://www.ebi.ac.uk/efo/EFO_0004327	32916098
5	20	rs3746444	33578251	GSS,MYH7B	rs13041792	33545055	0.913408	MYH7B	Aspartate aminotransferase levels	http://www.ebi.ac.uk/efo/EFO_0004736	34594039
5	20	rs3746444	33578251	GSS,MYH7B	rs11698868	33549946	0.929042	MYH7B	Aspartate aminotransferase levels	http://www.ebi.ac.uk/efo/EFO_0004736	33547301
5	20	rs3746444	33578251	GSS,MYH7B	rs6119548	33552612	0.929042	MYH7B	Smoking initiation	http://www.ebi.ac.uk/efo/EFO_0005670	36477530
5	20	rs3746444	33578251	GSS,MYH7B	rs6120772	33554761	0.929042	MYH7B	Liver enzyme levels (alanine transaminase)	http://www.ebi.ac.uk/efo/EFO_0004735	33972514
5	20	rs3746444	33578251	GSS,MYH7B	rs3746448	33572979	0.872785	MYH7B	Offspring birth weight	http://www.ebi.ac.uk/efo/EFO_0004344, http://www.ebi.ac.uk/efo/EFO_0005939	31043758
5	20	rs3746444	33578251	GSS,MYH7B	rs3746446	33574765	0.991909	MYH7B	Congenital left-sided heart lesions	http://www.ebi.ac.uk/efo/EFO_0005938	26965164
5	20	rs3746444	33578251	GSS,MYH7B	rs3746446	33574765	0.991909	MYH7B	Lung function (forced vital capacity)	http://www.ebi.ac.uk/efo/EFO_0004312	36914875
5	20	rs3746444	33578251	GSS,MYH7B	rs3746435	33587198	1	MYH7B	QRS duration	http://www.ebi.ac.uk/efo/EFO_0005055	30012220
5	20	rs3746444	33578251	GSS,MYH7B	rs1885117	33600740	0.991909	TRPC4AP	QRS duration	http://www.ebi.ac.uk/efo/EFO_0005055	36050321
5	20	rs3746444	33578251	GSS,MYH7B	rs6120804	33623701	1	TRPC4AP	Heel bone mineral density	http://www.ebi.ac.uk/efo/EFO_0009270	30595370
5	20	rs3746444	33578251	GSS,MYH7B	rs6120804	33623701	1	TRPC4AP	Heel bone mineral density	http://www.ebi.ac.uk/efo/EFO_0009270	30048462
5	20	rs3746444	33578251	GSS,MYH7B	rs6120804	33623701	1	TRPC4AP	Heel bone mineral density	http://www.ebi.ac.uk/efo/EFO_0009270	30598549
5	20	rs3746444	33578251	GSS,MYH7B	rs6087667	33651887	0.991909	TRPC4AP	JT interval	http://www.ebi.ac.uk/efo/EFO_0007885	36050321
5	20	rs3746444	33578251	GSS,MYH7B	rs6120819	33653038	0.983924	TRPC4AP	JT interval	http://www.ebi.ac.uk/efo/EFO_0007885	36050321
25	20	rs35290528	61147256	C20orf166	rs35290528	61147256	1	MIR1-1HG-AS1	QRS duration	http://www.ebi.ac.uk/efo/EFO_0005055	36050321
25	21	rs71333153	28847301	ADAMTS5	rs2830965	28847771	0.861529	RPL10P1 - NCSTNP1	QRS duration	http://www.ebi.ac.uk/efo/EFO_0005055	36050321
25	21	rs71333153	28847301	ADAMTS5	rs2830965	28847771	0.861529	RPL10P1 - NCSTNP1	Electrocardiogram morphology (amplitude at temporal datapoints)	http://www.ebi.ac.uk/efo/EFO_0004327	32916098
25	21	rs71333153	28847301	ADAMTS5	rs13047360	28851580	0.829206	RPL10P1 - NCSTNP1	Electrocardiographic traits (multivariate)	http://www.ebi.ac.uk/efo/EFO_0004327	32602732
26	21	rs57066619	30118948	BACH1,MAP3K7CL,N6AMT1	rs2832008	30109998	0.991172	NA - U6	Attention deficit hyperactivity disorder (persistent)	http://www.ebi.ac.uk/efo/EFO_0003888	32279069
19	21	rs12627426	30519457	BACH1,MAP3K7CL,N6AMT1	rs2832227	30533076	0.96968	MAP3K7CL	Coronary artery disease	http://www.ebi.ac.uk/efo/EFO_0001645	29212778
19	21	rs12627426	30519457	BACH1,MAP3K7CL,N6AMT1	rs1999323	30534128	0.95988	MAP3K7CL	Electrocardiogram morphology (amplitude at temporal datapoints)	http://www.ebi.ac.uk/efo/EFO_0004327	32916098
19	21	rs12627426	30519457	BACH1,MAP3K7CL,N6AMT1	rs73193808	30535302	0.95988	MAP3K7CL	Coronary artery disease	http://www.ebi.ac.uk/efo/EFO_0001645	29212778
19	21	rs12627426	30519457	BACH1,MAP3K7CL,N6AMT1	rs73193808	30535302	0.95988	MAP3K7CL	Coronary artery disease	http://www.ebi.ac.uk/efo/EFO_0001645	36474045
19	21	rs12627426	30519457	BACH1,MAP3K7CL,N6AMT1	rs2832232	30540559	0.95988	MAP3K7CL	Coronary artery disease	http://www.ebi.ac.uk/efo/EFO_0001645	33020668
19	21	rs12627426	30519457	BACH1,MAP3K7CL,N6AMT1	rs73354869	30567285	0.930502	BACH1, LINC00189	Myocardial infarction	http://www.ebi.ac.uk/efo/EFO_0000612	33532862
23	21	rs16983792	30528244	BACH1,MAP3K7CL,N6AMT1	rs3787662	30524293	1	MAP3K7CL	Ventricular ectopy	http://www.ebi.ac.uk/efo/EFO_0009276	29618737
1	21	rs2832249	30557651	BACH1,MAP3K7CL,N6AMT1	rs2832227	30533076	0.989949	MAP3K7CL	Coronary artery disease	http://www.ebi.ac.uk/efo/EFO_0001645	29212778
1	21	rs2832249	30557651	BACH1,MAP3K7CL,N6AMT1	rs1999323	30534128	1	MAP3K7CL	Electrocardiogram morphology (amplitude at temporal datapoints)	http://www.ebi.ac.uk/efo/EFO_0004327	32916098
1	21	rs2832249	30557651	BACH1,MAP3K7CL,N6AMT1	rs73193808	30535302	1	MAP3K7CL	Coronary artery disease	http://www.ebi.ac.uk/efo/EFO_0001645	29212778
1	21	rs2832249	30557651	BACH1,MAP3K7CL,N6AMT1	rs73193808	30535302	1	MAP3K7CL	Coronary artery disease	http://www.ebi.ac.uk/efo/EFO_0001645	36474045
1	21	rs2832249	30557651	BACH1,MAP3K7CL,N6AMT1	rs2832232	30540559	1	MAP3K7CL	Coronary artery disease	http://www.ebi.ac.uk/efo/EFO_0001645	33020668
1	21	rs2832249	30557651	BACH1,MAP3K7CL,N6AMT1	rs73354869	30567285	0.950353	BACH1, LINC00189	Myocardial infarction	http://www.ebi.ac.uk/efo/EFO_0000612	33532862
20	21	rs11088112	30566236	BACH1,MAP3K7CL,N6AMT1	rs7276548	30552839	0.957461	U3	Gamma glutamyl transferase levels	http://www.ebi.ac.uk/efo/EFO_0004532	36333282
3	21	rs34484155	30598750	BACH1,MAP3K7CL,N6AMT1	rs3787662	30524293	0.875405	MAP3K7CL	Ventricular ectopy	http://www.ebi.ac.uk/efo/EFO_0009276	29618737
30	21	rs1805128	35821680	KCNE1	rs1805128	35821680	1	KCNE1	QT interval	http://www.ebi.ac.uk/efo/EFO_0004682	30679814
30	21	rs1805128	35821680	KCNE1	rs1805128	35821680	1	KCNE1	QT dynamics during exercise	http://www.ebi.ac.uk/efo/EFO_0004682	32527199
30	21	rs1805128	35821680	KCNE1	rs1805128	35821680	1	KCNE1	QT interval	http://www.ebi.ac.uk/efo/EFO_0004682	24952745
30	21	rs1805128	35821680	KCNE1	rs1805128	35821680	1	KCNE1	Long QT syndrome	http://www.orpha.net/ORDO/Orphanet_768	32429735
30	21	rs1805128	35821680	KCNE1	rs1805128	35821680	1	KCNE1	QT interval	http://www.ebi.ac.uk/efo/EFO_0004682	34274964
30	21	rs1805128	35821680	KCNE1	rs1805128	35821680	1	KCNE1	QTc interval	http://www.ebi.ac.uk/efo/EFO_0004682	35389749
30	21	rs1805128	35821680	KCNE1	rs1805128	35821680	1	KCNE1	QT interval	http://www.ebi.ac.uk/efo/EFO_0004682	36050321
30	21	rs1805128	35821680	KCNE1	rs1805128	35821680	1	KCNE1	JT interval	http://www.ebi.ac.uk/efo/EFO_0007885	36050321
30	21	rs1805128	35821680	KCNE1	rs1805128	35821680	1	KCNE1	Electrocardiogram morphology (amplitude at temporal datapoints)	http://www.ebi.ac.uk/efo/EFO_0004327	32916098
1	22	rs133885	26159289	MYO18B	rs133872	26156431	0.920893	MYO18B	Estimated glomerular filtration rate (creatinine)	http://www.ebi.ac.uk/efo/EFO_0005208	35710981
1	22	rs133885	26159289	MYO18B	rs133885	26159289	1	MYO18B	Mathematical ability in children with dyslexia	http://www.ebi.ac.uk/efo/EFO_0004875	23423138
1	22	rs133885	26159289	MYO18B	rs133885	26159289	1	MYO18B	Left atrial total emptying fraction	http://www.ebi.ac.uk/efo/EFO_0004294	34338756
1	22	rs133885	26159289	MYO18B	rs133885	26159289	1	MYO18B	Height	http://www.ebi.ac.uk/efo/EFO_0004339	36224396
1	22	rs133885	26159289	MYO18B	rs133885	26159289	1	MYO18B	Electrocardiogram morphology (amplitude at temporal datapoints)	http://www.ebi.ac.uk/efo/EFO_0004327	32916098
1	22	rs133885	26159289	MYO18B	rs133889	26160105	1	MYO18B	Spatial QRS-T angle	http://www.ebi.ac.uk/efo/EFO_0020097	36918541
1	22	rs133885	26159289	MYO18B	rs133890	26160161	1	MYO18B	Left ventricular end diastolic mass end diastolic volume ratio	http://www.ebi.ac.uk/efo/EFO_0010556	37126556
1	22	rs133885	26159289	MYO18B	rs133902	26164079	0.886587	MYO18B	Atrial fibrillation	http://www.ebi.ac.uk/efo/EFO_0000275	30061737
1	22	rs133885	26159289	MYO18B	rs133902	26164079	0.886587	MYO18B	Atrial fibrillation	http://www.ebi.ac.uk/efo/EFO_0000275	29892015
1	22	rs133885	26159289	MYO18B	rs133902	26164079	0.886587	MYO18B	Brugada syndrome	http://purl.obolibrary.org/obo/MONDO_0015263	35210625
1	22	rs133885	26159289	MYO18B	rs133902	26164079	0.886587	MYO18B	Atrial fibrillation (MTAG)	http://www.ebi.ac.uk/efo/EFO_0000275	35872910
1	22	rs133885	26159289	MYO18B	rs133902	26164079	0.886587	MYO18B	Atrial fibrillation	http://www.ebi.ac.uk/efo/EFO_0000275	36653681
6, 24	22	rs133890	26160161	MYO18B	rs133872	26156431	0.920893	MYO18B	Estimated glomerular filtration rate (creatinine)	http://www.ebi.ac.uk/efo/EFO_0005208	35710981
6, 24	22	rs133890	26160161	MYO18B	rs133885	26159289	1	MYO18B	Mathematical ability in children with dyslexia	http://www.ebi.ac.uk/efo/EFO_0004875	23423138
6, 24	22	rs133890	26160161	MYO18B	rs133885	26159289	1	MYO18B	Left atrial total emptying fraction	http://www.ebi.ac.uk/efo/EFO_0004294	34338756
6, 24	22	rs133890	26160161	MYO18B	rs133885	26159289	1	MYO18B	Height	http://www.ebi.ac.uk/efo/EFO_0004339	36224396
6, 24	22	rs133890	26160161	MYO18B	rs133885	26159289	1	MYO18B	Electrocardiogram morphology (amplitude at temporal datapoints)	http://www.ebi.ac.uk/efo/EFO_0004327	32916098
6, 24	22	rs133890	26160161	MYO18B	rs133889	26160105	1	MYO18B	Spatial QRS-T angle	http://www.ebi.ac.uk/efo/EFO_0020097	36918541
6, 24	22	rs133890	26160161	MYO18B	rs133890	26160161	1	MYO18B	Left ventricular end diastolic mass end diastolic volume ratio	http://www.ebi.ac.uk/efo/EFO_0010556	37126556
6, 24	22	rs133890	26160161	MYO18B	rs133902	26164079	0.886587	MYO18B	Atrial fibrillation	http://www.ebi.ac.uk/efo/EFO_0000275	30061737
6, 24	22	rs133890	26160161	MYO18B	rs133902	26164079	0.886587	MYO18B	Atrial fibrillation	http://www.ebi.ac.uk/efo/EFO_0000275	29892015
6, 24	22	rs133890	26160161	MYO18B	rs133902	26164079	0.886587	MYO18B	Brugada syndrome	http://purl.obolibrary.org/obo/MONDO_0015263	35210625
6, 24	22	rs133890	26160161	MYO18B	rs133902	26164079	0.886587	MYO18B	Atrial fibrillation (MTAG)	http://www.ebi.ac.uk/efo/EFO_0000275	35872910
6, 24	22	rs133890	26160161	MYO18B	rs133902	26164079	0.886587	MYO18B	Atrial fibrillation	http://www.ebi.ac.uk/efo/EFO_0000275	36653681
